# Integrative polygenic risk score improves the prediction accuracy of complex traits and diseases

**DOI:** 10.1101/2023.02.21.23286110

**Authors:** Buu Truong, Leland E. Hull, Yunfeng Ruan, Qin Qin Huang, Whitney Hornsby, Hilary Martin, David A. van Heel, Ying Wang, Alicia R. Martin, S. Hong Lee, Pradeep Natarajan

## Abstract

Polygenic risk scores (PRS) are an emerging tool to predict the clinical phenotypes and outcomes of individuals. Validation and transferability of existing PRS across independent datasets and diverse ancestries are limited, which hinders the practical utility and exacerbates health disparities. We propose PRSmix, a framework that evaluates and leverages the PRS corpus of a target trait to improve prediction accuracy, and PRSmix+, which incorporates genetically correlated traits to better capture the human genetic architecture. We applied PRSmix to 47 and 32 diseases/traits in European and South Asian ancestries, respectively. PRSmix demonstrated a mean prediction accuracy improvement of 1.20-fold (95% CI: [1.10; 1.3]; P-value = 9.17 × 10^−5^) and 1.19-fold (95% CI: [1.11; 1.27]; P-value = 1.92 × 10^−6^), and PRSmix+ improved the prediction accuracy by 1.72-fold (95% CI: [1.40; 2.04]; P-value = 7.58 × 10^−6^) and 1.42-fold (95% CI: [1.25; 1.59]; P-value = 8.01 × 10^−7^) in European and South Asian ancestries, respectively. Compared to the previously established cross-trait-combination method with scores from pre-defined correlated traits, we demonstrated that our method can improve prediction accuracy for coronary artery disease up to 3.27-fold (95% CI: [2.1; 4.44]; P-value after FDR correction = 2.6 × 10^−4^). Our method provides a comprehensive framework to benchmark and leverage the combined power of PRS for maximal performance in a desired target population.

## Supplementary Table 1-18 for "Integrative polygenic risk score improves the prediction accuracy of complex traits and diseases"

### Sheet: Supplementary Table 1
	European	South Asian
N	47894	44396
Age (mean (SD))	57.63 (16.83)	40.96 (14.05)
Sex = Male (%)	19118 (39.9)	24388 (55.2)
BMI, kg/m2 (mean (SD))	29.13 (7.11)	27.14 (4.96)
Height, cm (mean (SD))	169.12 (9.59)	161.81 (9.05)
SBP, mmHg (mean (SD))	125.28 (16.40)	120.38 (11.83)
DBP, mmHg (mean (SD))	76.68 (10.50)	75.29 (7.12)
HDL-C, mg/dL (median [IQR])	54.00 [43.00, 67.00]	50.27 [42.54, 59.17]
LDL-C, mg/dL (median [IQR])	107.00 [84.29, 132.86]	127.61 [104.41, 153.91]
Total cholesterol, mg/dL (median [IQR])	187.00 [161.00, 216.00]	208.82 [181.75, 239.75]
Triglycerides, mg/dL (median [IQR])	102.00 [72.00, 147.00]	181.57 [120.46, 267.48]
A1c (mean (SD))	6.36 (1.44)	6.11 (1.15)
Albumin, g/dL (median [IQR])	4.10 [3.80, 4.40]	4.45 [4.28, 4.62]
ALT, IU/L (median [IQR])	21.00 [17.00, 26.00]	22.07 [16.25, 31.23]
AST, IU/L (median [IQR])	20.00 [15.00, 28.00]	21.83 [18.20, 27.00]
ALP, U/L (median [IQR])	71.00 [57.00, 88.00]	80.67 [66.33, 101.49]
Bilirubin, mg/dL (median [IQR])	0.50 [0.40, 0.70]	NA
BUN, mg/dL (median [IQR])	15.00 [12.00, 19.00]	12.35 [10.40, 14.72]
Creatinine, mg/dL (median [IQR])	0.86 [0.74, 1.00]	0.84 [0.71, 1.00]
Total protein, g/dL (median [IQR])	7.00 [6.70, 7.40]	7.38 [7.13, 7.61]
Hb, g/dL (median [IQR])	13.50 [12.50, 14.50]	7.90 [5.21, 11.39]
RBC, x10^6/uL (median [IQR])	4.48 [4.13, 4.80]	4.76 [4.41, 5.17]
RDW, % (median [IQR])	13.30 [12.70, 14.00]	13.57 [12.96, 14.40]
Hct, % (median [IQR])	40.60 [37.70, 43.30]	39.86 [37.00, 43.50]
WBC, x10^3/uL (median [IQR])	6.80 [5.50, 8.60]	7.90 [6.84, 9.13]
Neutrophils, x10^3/uL (median [IQR])	4.30 [3.20, 6.00]	4.55 [3.69, 5.66]
Basophils, x10^3/uL (median [IQR])	0.02 [0.00, 0.10]	0.02 [0.00, 0.05]
Eosinophils, x10^3/uL (median [IQR])	0.11 [0.10, 0.20]	0.21 [0.14, 0.32]
Monocytes, x10^3/uL (median [IQR])	0.55 [0.40, 0.70]	0.56 [0.47, 0.66]
Platelets, x10^3/uL (median [IQR])	236.00 [196.00, 283.00]	266.67 [229.76, 307.78]
CAD (%)	3090 ( 8.3)	2929 (6.6)
T2D (%)	3782 ( 9.6)	10631 (24.1)
HTN (%)	17170 (36.3)	11822 (26.8)
Stroke (%)	1459 ( 3.7)	707 (1.6)
Asthma (%)	8063 (17.0)	6575 (14.9)
Current smoker (%)	5810 (12.5)	3805 ( 8.6)
Atrial fibrillation (%)	3482 ( 7.4)	565 (1.3)
Depression (%)	13661 (28.9)	9571 (21.7)
Glaucoma (%)	3057 ( 6.5)	714 (1.6)
Gout (%)	1805 ( 3.8)	877 (2.0)
High cholesterol (%)	19201 (40.6)	NA
Hypothyroid (%)	5528 (11.7)	NA
Migraine (%)	7615 (16.1)	5184 (11.7)
Osteoporosis (%)	4718 (10.0)	448 (1.0)
RA (%)	2002 ( 4.2)	1274 ( 2.9)
VTE (%)	2021 ( 4.3)	477 (1.1)
Breast CA (%)	2187 ( 7.7)	577 (1.3)
Prostate CA (%)	1311 ( 6.9)	117 (0.3)
Skin CA (%)	6048 (12.8)	66 (0.1)
Melanoma (%)	2604 ( 5.5)	31 (0.1)

### Sheet: Supplementary Table 2
Trait	Subtypes	Best PGS Catalog	PRSmix	PRSmix+	N	Disease prevalence
		(95% CI)	(95% CI)	(95% CI)
Height	Anthropometric	0.186 (0.172-0.201)	0.201 (0.186-0.216)	0.201 (0.187-0.216)	45229	NA
BMI	Anthropometric	0.135 (0.122-0.148)	0.152 (0.138-0.165)	0.161 (0.147-0.175)	44837	NA
Platelets	Blood counts	0.122 (0.105-0.138)	0.135 (0.118-0.152)	0.139 (0.121-0.156)	26709	NA
Monocytes	Blood counts	0.09 (0.072-0.108)	0.109 (0.09-0.129)	0.117 (0.097-0.137)	17935	NA
Eosinophils	Blood counts	0.082 (0.064-0.099)	0.097 (0.078-0.116)	0.103 (0.083-0.122)	17321	NA
RDW	Blood counts	0.073 (0.059-0.087)	0.076 (0.062-0.09)	0.093 (0.078-0.108)	25300	NA
RBC	Blood counts	0.071 (0.058-0.085)	0.08 (0.066-0.094)	0.083 (0.068-0.097)	25818	NA
WBC	Blood counts	0.07 (0.057-0.084)	0.075 (0.061-0.089)	0.085 (0.071-0.1)	25590	NA
Neutrophils	Blood counts	0.056 (0.041-0.071)	0.057 (0.042-0.072)	0.065 (0.049-0.081)	17475	NA
Hb	Blood counts	0.036 (0.026-0.046)	0.041 (0.03-0.051)	0.044 (0.033-0.055)	26626	NA
Hct	Blood counts	0.026 (0.018-0.035)	0.03 (0.021-0.039)	0.033 (0.023-0.042)	25873	NA
Basophils	Blood counts	0.014 (0.006-0.022)	0.014 (0.006-0.022)	0.023 (0.013-0.033)	16927	NA
HDL-C	Cardiometabolic	0.139 (0.119-0.159)	0.155 (0.134-0.175)	0.177 (0.155-0.198)	20000	NA
Triglycerides	Cardiometabolic	0.098 (0.081-0.116)	0.113 (0.094-0.131)	0.131 (0.112-0.151)	20497	NA
Total cholesterol	Cardiometabolic	0.083 (0.067-0.099)	0.086 (0.07-0.103)	0.102 (0.085-0.12)	20966	NA
LDL-C	Cardiometabolic	0.064 (0.049-0.078)	0.076 (0.06-0.092)	0.077 (0.061-0.093)	20131	NA
DBP	Cardiometabolic	0.038 (0.03-0.045)	0.044 (0.036-0.052)	0.05 (0.042-0.059)	45314	NA
SBP	Cardiometabolic	0.032 (0.025-0.039)	0.037 (0.029-0.044)	0.043 (0.035-0.051)	45314	NA
High cholesterol	Cardiometabolic	0.03 (0.023-0.037)	0.041 (0.034-0.049)	0.052 (0.043-0.061)	47314	0.406
HTN	Cardiometabolic	0.049 (0.041-0.058)	0.066 (0.056-0.076)	0.073 (0.063-0.083)	47314	0.363
T2D	Cardiometabolic	0.092 (0.08-0.105)	0.099 (0.087-0.112)	0.129 (0.115-0.143)	39397	0.096
CAD	Cardiometabolic	0.028 (0.021-0.035)	0.039 (0.03-0.048)	0.05 (0.04-0.059)	37329	0.083
Atrial fibrillation	Cardiometabolic	0.035 (0.028-0.042)	0.042 (0.034-0.05)	0.044 (0.036-0.053)	47314	0.074
Stroke	Cardiometabolic	0.006 (0.002-0.009)	0.007 (0.003-0.01)	0.017 (0.011-0.022)	39445	0.06
VTE	Cardiometabolic	0.033 (0.026-0.04)	0.047 (0.039-0.056)	0.058 (0.049-0.067)	47314	0.043
Skin CA	Cancer	0.039 (0.031-0.047)	0.062 (0.052-0.071)	0.074 (0.063-0.084)	47314	0.128
Breast CA	Cancer	0.034 (0.024-0.043)	0.038 (0.028-0.048)	0.038 (0.028-0.048)	28402	0.077
Prostate CA	Cancer	0.095 (0.077-0.113)	0.112 (0.093-0.131)	0.112 (0.093-0.131)	18912	0.069
Melanoma	Cancer	0.013 (0.009-0.018)	0.016 (0.011-0.021)	0.035 (0.027-0.042)	47314	0.055
Bilirubine	Biochemistry	0.165 (0.147-0.184)	0.165 (0.147-0.184)	0.174 (0.155-0.193)	25787	NA
ALP	Biochemistry	0.134 (0.117-0.151)	0.141 (0.123-0.158)	0.149 (0.132-0.167)	26759	NA
A1c	Biochemistry	0.066 (0.042-0.09)	0.068 (0.044-0.093)	0.1 (0.071-0.129)	7718	NA
Creatinine	Biochemistry	0.044 (0.034-0.055)	0.046 (0.035-0.056)	0.053 (0.042-0.064)	28793	NA
Total protein	Biochemistry	0.037 (0.027-0.047)	0.04 (0.03-0.051)	0.041 (0.03-0.051)	26653	NA
Albumin	Biochemistry	0.028 (0.019-0.037)	0.029 (0.019-0.038)	0.042 (0.031-0.053)	24399	NA
BUN	Biochemistry	0.023 (0.015-0.03)	0.023 (0.016-0.031)	0.028 (0.019-0.036)	28804	NA
AST	Biochemistry	0.012 (0.006-0.018)	0.012 (0.006-0.018)	0.034 (0.024-0.044)	23640	NA
ALT	Biochemistry	0.011 (0.006-0.017)	0.013 (0.007-0.019)	0.041 (0.03-0.052)	26235	NA
Depression	Other conditions	0.013 (0.008-0.018)	0.016 (0.011-0.021)	0.024 (0.018-0.03)	47314	0.289
Asthma	Other conditions	0.033 (0.026-0.04)	0.033 (0.026-0.04)	0.039 (0.031-0.047)	47314	0.17
Migraine	Other conditions	0.003 (0.001-0.005)	0.003 (0.001-0.005)	0.019 (0.013-0.024)	47314	0.161
Current smoker	Other conditions	0.084 (0.073-0.094)	0.092 (0.081-0.103)	0.178 (0.164-0.192)	46583	0.125
Hypothyroid	Other conditions	0.034 (0.027-0.042)	0.041 (0.033-0.049)	0.042 (0.034-0.05)	47314	0.117
Osteoporosis	Other conditions	0.008 (0.004-0.012)	0.011 (0.007-0.015)	0.022 (0.016-0.028)	47314	0.1
Glaucoma	Other conditions	0.025 (0.018-0.031)	0.031 (0.024-0.038)	0.031 (0.024-0.038)	47314	0.065
RA	Other conditions	0.002 (0-0.004)	0.008 (0.004-0.012)	0.011 (0.007-0.015)	47314	0.042
Gout	Other conditions	0.051 (0.043-0.06)	0.061 (0.052-0.071)	0.081 (0.071-0.092)	47314	0.038

### Sheet: Supplementary Table 3
Trait	Subtypes	Best PGS Catalog	PRSmix	PRSmix+	N	Disease prevalence
		(95% CI)	(95% CI)	(95% CI)
BMI	Anthropometric	0.044 (0.034-0.053)	0.06 (0.049-0.071)	0.067 (0.056-0.079)	33223	NA
Height	Anthropometric	0.075 (0.063-0.088)	0.088 (0.075-0.101)	0.089 (0.076-0.102)	34175	NA
Basophils	Blood counts	0.017 (0.011-0.022)	0.018 (0.012-0.024)	0.03 (0.022-0.038)	35480	NA
Eosinophils	Blood counts	0.077 (0.065-0.089)	0.091 (0.078-0.104)	0.098 (0.085-0.112)	35282	NA
Monocytes	Blood counts	0.107 (0.093-0.121)	0.13 (0.115-0.144)	0.138 (0.123-0.153)	35491	NA
Neutrophils	Blood counts	0.046 (0.036-0.055)	0.05 (0.04-0.06)	0.055 (0.045-0.066)	35497	NA
Platelets	Blood counts	0.11 (0.096-0.124)	0.13 (0.115-0.144)	0.135 (0.12-0.15)	35364	NA
RBC	Blood counts	0.034 (0.025-0.042)	0.039 (0.031-0.048)	0.041 (0.031-0.05)	35277	NA
Hct	Blood counts	0.014 (0.008-0.02)	0.016 (0.009-0.022)	0.017 (0.011-0.024)	28832	NA
RDW	Blood counts	0.036 (0.028-0.045)	0.04 (0.031-0.049)	0.047 (0.037-0.056)	34237	NA
WBC	Blood counts	0.07 (0.059-0.082)	0.084 (0.072-0.097)	0.089 (0.076-0.102)	35290	NA
DBP	Cardiometabolic	0.031 (0.023-0.038)	0.04 (0.031-0.048)	0.046 (0.036-0.055)	35929	NA
HDL-C	Cardiometabolic	0.107 (0.092-0.122)	0.125 (0.109-0.141)	0.13 (0.114-0.146)	30235	NA
LDL-C	Cardiometabolic	0.088 (0.074-0.102)	0.121 (0.105-0.137)	0.121 (0.105-0.137)	28675	NA
SBP	Cardiometabolic	0.031 (0.023-0.039)	0.036 (0.027-0.044)	0.044 (0.035-0.054)	35941	NA
Total cholesterol	Cardiometabolic	0.089 (0.075-0.104)	0.112 (0.097-0.128)	0.127 (0.111-0.143)	28657	NA
Triglycerides	Cardiometabolic	0.091 (0.077-0.105)	0.108 (0.093-0.123)	0.112 (0.096-0.127)	28881	NA
HTN	Cardiometabolic	0.018 (0.013-0.024)	0.022 (0.016-0.028)	0.027 (0.02-0.033)	44188	0.268
T2D	Cardiometabolic	0.057 (0.047-0.066)	0.061 (0.051-0.07)	0.065 (0.055-0.075)	44188	0.241
CAD	Cardiometabolic	0.006 (0.003-0.009)	0.014 (0.009-0.019)	0.02 (0.014-0.026)	44188	0.066
A1c	Biochemistry	0.048 (0.038-0.058)	0.053 (0.042-0.063)	0.071 (0.059-0.084)	32074	NA
Albumin	Biochemistry	0.026 (0.019-0.034)	0.029 (0.021-0.037)	0.033 (0.025-0.041)	34324	NA
ALP	Biochemistry	0.067 (0.055-0.079)	0.077 (0.065-0.09)	0.08 (0.068-0.092)	33978	NA
ALT	Biochemistry	0.028 (0.02-0.036)	0.03 (0.022-0.038)	0.031 (0.023-0.039)	33974	NA
AST	Biochemistry	0.025 (0.013-0.037)	0.03 (0.017-0.042)	0.03 (0.017-0.042)	13551	NA
BUN	Biochemistry	0.013 (0.007-0.018)	0.014 (0.008-0.019)	0.016 (0.009-0.022)	30438	NA
Creatinine	Biochemistry	0.026 (0.019-0.034)	0.029 (0.022-0.037)	0.035 (0.027-0.044)	34773	NA
Total protein	Biochemistry	0.053 (0.043-0.064)	0.058 (0.047-0.069)	0.059 (0.048-0.07)	32434	NA
Asthma	Other conditions	0.06 (0.051-0.07)	0.065 (0.055-0.075)	0.069 (0.059-0.08)	44188	0.149
Migraine	Other conditions	0.004 (0.001-0.006)	0.004 (0.001-0.006)	0.011 (0.007-0.016)	44188	0.117
Current smoker	Other conditions	0.003 (0.001-0.006)	0.004 (0.001-0.016)	0.006 (0.002-0.009)	44188	0.085
RA	Other conditions	0.008 (0.005-0.012)	0.008 (0.005-0.012)	0.009 (0.005-0.013)	44188	0.029

### Sheet: Supplementary Table 4
		European		South Asian
Group	Model	Ratio	P-value	Ratio	P-value
		(95% CI)		(95% CI)
Anthropometric	Best PGS Catalog	1 (1; 1)	Reference	1 (1; 1)	Reference
	PRSmix	1.102 (1.057; 1.148)	9.65e-06	1.276 (1.071; 1.482)	0.00807
	PRSmix+	1.138 (1.026; 1.25)	0.014857	1.362 (0.998; 1.727)	0.0503
Blood counts	Best PGS Catalog	1 (1; 1)	Reference	1 (1; 1)	Reference
	PRSmix	1.105 (1.061; 1.148)	2.01e-06	1.15 (1.112; 1.188)	4.91e-15
	PRSmix+	1.263 (1.172; 1.354)	1.06e-08	1.323 (1.178; 1.468)	1.14e-05
Cancer	Best PGS Catalog	1 (1; 1)	Reference	NA	NA
	PRSmix	1.278 (1.072; 1.483)	0.007747	NA	NA
	PRSmix+	1.698 (1.02; 2.375)	0.042439	NA	NA
Cardiometabolic	Best PGS Catalog	1 (1; 1)	Reference	1 (1; 1)	Reference
	PRSmix	1.216 (1.148; 1.285)	5.73e-10	1.334 (1.084; 1.584)	0.008
	PRSmix+	1.544 (1.291; 1.797)	2.32e-05	1.563 (1.133; 1.993)	0.009
Biochemistry	Best PGS Catalog	1 (1; 1)	Reference	1 (1; 1)	Reference
	PRSmix	1.045 (1.017; 1.073)	0.00165	1.11 (1.082; 1.137)	4.66e-15
	PRSmix+	1.693 (1.086; 2.3)	0.024469	1.233 (1.155: 1.312)	5.22e-09
Other conditions	Best PGS Catalog	1 (1; 1)	Reference	1 (1; 1)	Reference
	PRSmix	1.41 (0.925; 1.895)	0.095944	1.033 (0.993; 1.073)	0.103
	PRSmix+	2.657 (1.302; 4.013)	0.016013	2.096 (0.787; 3.405)	0.099

### Sheet: Supplementary Table 5
Method	Trait	Prediction accuracy (R2)	P-value
wMT-SBLUP (LDpred2)	BMI	0.137 (0.124; 0.151)	< 2e-16
Elastic Net (LDpred2)	BMI	0.153 (0.139; 0.166)	< 2e-16
PRSmix (LDpred2 + PGS Catalog)	BMI	0.153 (0.139; 0.167)	< 2e-16
PRSmix+ (LDpred2 + PGS Catalog)	BMI	0.163 (0.149; 0.177)	< 2e-16
wMT-SBLUP (LDpred2)	CAD	0.015 (0.01; 0.021)	8.26e-08
Elastic Net (LDpred2)	CAD	0.043 (0.034; 0.052)	< 2e-16
PRSmix (LDpred2 + PGS Catalog)	CAD	0.038 (0.03; 0.047)	< 2e-16
PRSmix+ (LDpred2 + PGS Catalog)	CAD	0.049 (0.039; 0.059)	< 2e-16
wMT-SBLUP (LDpred2)	Depression	0.012 (0.008; 0.017)	4.45e-08
Elastic Net (LDpred2)	Depression	0.015 (0.011; 0.02)	8.53e-10
PRSmix (LDpred2 + PGS Catalog)	Depression	0.016 (0.011; 0.022)	2.57e-10
PRSmix+ (LDpred2 + PGS Catalog)	Depression	0.024 (0.018; 0.03)	1.98e-14
wMT-SBLUP (LDpred2)	Height	0.175 (0.161; 0.19)	< 2e-16
Elastic Net (LDpred2)	Height	0.184 (0.169; 0.198)	< 2e-16
PRSmix (LDpred2 + PGS Catalog)	Height	0.203 (0.188; 0.218)	< 2e-16
PRSmix+ (LDpred2 + PGS Catalog)	Height	0.204 (0.189; 0.219)	< 2e-16
wMT-SBLUP (LDpred2)	T2D	0.119 (0.106; 0.133)	< 2e-16
Elastic Net (LDpred2)	T2D	0.128 (0.114; 0.142)	< 2e-16
PRSmix (LDpred2 + PGS Catalog)	T2D	0.105 (0.092; 0.118)	< 2e-16
PRSmix+ (LDpred2 + PGS Catalog)	T2D	0.133 (0.119; 0.147)	< 2e-16

### Sheet: Supplementary Table 6
Trait	Comparison	Ratio	P-value
BMI	PRSmix+ (LDpred2 + PGS Catalog) vs wMT-SBLUP (LDpred2)	1.19 (1.16; 1.22)	< 2.2e-16
BMI	PRSmix+ (LDpred2 + PGS Catalog) vs Elastic Net (LDpred2)	1.07 (1.04; 1.09)	2.33e-06
BMI	PRSmix+ (LDpred2 + PGS Catalog) vs PRSmix (LDpred2 + PGS Catalog)	1.07 (1.04; 1.09)	1.26e-07
BMI	Elastic Net (LDpred2) vs wMT-SBLUP (LDpred2)	1.12 (1.1; 1.13)	< 2.2e-16
CAD	PRSmix+ (LDpred2 + PGS Catalog) vs wMT-SBLUP (LDpred2)	3.27 (2.1; 4.44)	0.0002669
CAD	PRSmix+ (LDpred2 + PGS Catalog) vs Elastic Net (LDpred2)	1.14 (1.02; 1.26)	0.0251474
CAD	PRSmix+ (LDpred2 + PGS Catalog) vs PRSmix (LDpred2 + PGS Catalog)	1.29 (1.08; 1.5)	0.0081449
CAD	Elastic Net (LDpred2) vs wMT-SBLUP (LDpred2)	2.87 (1.58; 4.15)	0.0060233
Depression	PRSmix+ (LDpred2 + PGS Catalog) vs wMT-SBLUP (LDpred2)	2 (1.4; 2.6)	0.0018682
Depression	PRSmix+ (LDpred2 + PGS Catalog) vs Elastic Net (LDpred2)	1.6 (1.31; 1.89)	0.0001145
Depression	PRSmix+ (LDpred2 + PGS Catalog) vs PRSmix (LDpred2 + PGS Catalog)	1.5 (1.24; 1.76)	0.0003205
Depression	Elastic Net (LDpred2) vs wMT-SBLUP (LDpred2)	1.25 (0.93; 1.57)	0.131268
Height	PRSmix+ (LDpred2 + PGS Catalog) vs wMT-SBLUP (LDpred2)	1.17 (1.14; 1.19)	< 2.2e-16
Height	PRSmix+ (LDpred2 + PGS Catalog) vs Elastic Net (LDpred2)	1.11 (1.09; 1.13)	< 2.2e-16
Height	PRSmix+ (LDpred2 + PGS Catalog) vs PRSmix (LDpred2 + PGS Catalog)	1 (1; 1.01)	0.0130461
Height	Elastic Net (LDpred2) vs wMT-SBLUP (LDpred2)	1.05 (1.04; 1.06)	< 2.2e-16
T2D	PRSmix+ (LDpred2 + PGS Catalog) vs wMT-SBLUP (LDpred2)	1.12 (1.02; 1.21)	0.0157433
T2D	PRSmix+ (LDpred2 + PGS Catalog) vs Elastic Net (LDpred2)	1.04 (0.96; 1.12)	0.355357
T2D	PRSmix+ (LDpred2 + PGS Catalog) vs PRSmix (LDpred2 + PGS Catalog)	1.27 (1.14; 1.39)	4.92e-05
T2D	Elastic Net (LDpred2) vs wMT-SBLUP (LDpred2)	1.08 (1.03; 1.13)	0.0048202

### Sheet: Supplementary Table 7
Ancestry	Methods	NRI (95% CI)	NRI+ (95% CI)	NRI- (95% CI)	P
EUR	PRSmix+a	0.39 (0.3; 0.48)	0.15 (0.09; 0.21)	0.23 (0.19; 0.27)	< 2 x 10-16
	PRSmixa	0.34 (0.25; 0.43)	0.14 (0.08; 0.2)	0.2 (0.16; 0.24)	6.29 x 10-14
	Best PGS Cataloga	0.31 (0.21; 0.4)	0.13 (0.07; 0.2)	0.17 (0.13; 0.21)	1.43 x 10-10
	PRSmix+b	0.35 (0.26; 0.45)	0.14 (0.08; 0.2)	0.21 (0.16; 0.26)	7.46 x 10-16
	PRSmixb	0.3 (0.21; 0.38)	0.1 (0.04; 0.16)	0.2 (0.16; 0.24)	6.96 x 10-11
	Best PGS Catalogb	0.28 (0.19; 0.38)	0.12 (0.06; 0.19)	0.16 (0.11; 0.2)	1.03 x 10-7
SAS	PRSmix+a	0.29 (0.18; 0.404)	0.098 (0.03; 0.166)	0.194 (0.132; 0.257)	2.69 x 10-7
	PRSmixa	0.256 (0.158; 0.354)	0.094 (0.029; 0.16)	0.161 (0.111; 0.212)	2.72 x 10-7
	Best PGS Cataloga	0.16 (0.061; 0.259)	0.073 (0.01; 0.137)	0.087 (0.034; 0.139)	1.52 x 10-3
	PRSmix+b	0.269 (0.163; 0.375)	0.101 (0.032; 0.17)	0.168 (0.109; 0.227)	6.07 x 10-7
	PRSmixb	0.257 (0.144; 0.369)	0.11 (0.034; 0.186)	0.147 (0.089; 0.204)	7.18 x 10-6
	Best PGS Catalogb	0.13 (0.018; 0.241)	0.057 (-0.013; 0.127)	0.073 (0.013; 0.132)	2.17 x 10-2
a) model adjusted for age, sex, genotyping array, and the first ten principal components of ancestry. b) model adjusted for age, sex, first ten principal components, total cholesterol, high-density lipoprotein, systolic blood pressure, type 2 diabetes and current smoking status.

### Sheet: Supplementary Table 8
Ancestry	Methods	Incremental AUC	P-value
		(95% CI)
EUR	Best PGS Catalog	0.012 (0.012; 0.013)	< 2 x 10-16
	PRSmix	0.016 (0.016; 0.017)	< 2 x 10-16
	PRSmix+	0.023 (0.022; 0.024)	< 2 x 10-16
SAS	Best PGS Catalog	0.003 (0.002; 0.003)	< 2 x 10-16
	PRSmix	0.006 (0.005; 0.007)	< 2 x 10-16
	PRSmix+	0.008 (0.007; 0.009)	< 2 x 10-16

### Sheet: Supplementary Table 9
Ancestry	Methods	OR (95% CI)	P-value
EUR	Best PGS Cataloga	1.74 (1.336; 2.25)	2.92 x 10-5
	PRSmixa	2.475 (1.935; 3.144)	2.34 x 10-13
	PRSmix+a	2.765 (2.163; 3.516)	< 2 x 10-16
	Best PGS Catalogb	1.669 (1.272; 2.189)	2 x 10-4
	PRSmixb	2.468 (1.915; 3.18)	2.21 x 10-12
	PRSmix+b	2.53 (1.959; 3.267)	8.64 x 10-13
SAS	Best PGS Cataloga	1.728 (1.299; 2.277)	1.310 x 10-4
	PRSmixa	2.024 (1.533; 2.648)	4.155 x 10-7
	PRSmix+a	2.343 (1.787; 3.05)	4.220 x 10-10
	Best PGS Catalogb	1.463 (1.053; 2.006)	2.055 x 10-2
	PRSmixb	1.909 (1.402; 2.575)	2.970 x 10-5
	PRSmix+b	2.14 (1.579; 2.876)	6.389 x 10-7
a) model adjusted for age, sex, genotyping array, and the first ten principal components of ancestry. b) model adjusted for age, sex, first ten principal components, total cholesterol, high-density lipoprotein, systolic blood pressure, type 2 diabetes and current smoking status.

### Sheet: Supplementary Table 10
		PRSmix		Best PGS Catalog
Disease phenotype	Category	OR (95% CI)	P-value	OR (95% CI)	P-value
Coronary atherosclerosis	circulatory system	1.696 (1.549; 1.858)	1e-20	1.461 (1.338; 1.598)	1e-20
Diabetes mellitus	endocrine/metabolic	1.458 (1.359; 1.566)	1e-20	1.233 (1.15; 1.321)	3.20633e-09
Disorders of lipoid metabolism	endocrine/metabolic	1.296 (1.23; 1.367)	1e-20	1.181 (1.121; 1.244)	3.03592e-10
Essential hypertension	circulatory system	1.423 (1.349; 1.503)	1e-20	1.27 (1.205; 1.339)	1e-20
Hyperlipidemia	endocrine/metabolic	1.291 (1.225; 1.361)	1e-20	1.177 (1.117; 1.239)	7.41117e-10
Hypertension	circulatory system	1.424 (1.349; 1.504)	1e-20	1.271 (1.206; 1.34)	1e-20
Ischemic Heart Disease	circulatory system	1.692 (1.546; 1.854)	1e-20	1.455 (1.332; 1.59)	1e-20
Morbid obesity	endocrine/metabolic	1.436 (1.336; 1.545)	1e-20	1.218 (1.134; 1.308)	6.35993e-08
Myocardial infarction	circulatory system	1.872 (1.624; 2.162)	1e-20	1.505 (1.308; 1.734)	1.03614e-08
Obesity	endocrine/metabolic	1.432 (1.355; 1.515)	1e-20	1.234 (1.168; 1.303)	3.38618e-14
Overweight, obesity and other hyperalimentation	endocrine/metabolic	1.355 (1.287; 1.428)	1e-20	1.199 (1.139; 1.262)	3.12828e-12
Tobacco use disorder	mental disorders	1.32 (1.247; 1.399)	1e-20	1.139 (1.076; 1.205)	6.27082e-06
Type 2 diabetes	endocrine/metabolic	1.507 (1.4; 1.622)	1e-20	1.261 (1.174; 1.356)	2.03857e-10
Hypertensive heart and/or renal disease	circulatory system	1.53 (1.38; 1.697)	3.33067e-16	1.329 (1.2; 1.472)	3.95674e-08
Encounter for long-term (current) use of antiplatelets/antithrombotics	circulatory system	2.093 (1.746; 2.515)	8.88178e-16	1.535 (1.283; 1.84)	2.8328e-06
Substance addiction and disorders	mental disorders	1.445 (1.316; 1.588)	8.88178e-15	1.228 (1.119; 1.349)	1.49686e-05
Unstable angina (intermediate coronary syndrome)	circulatory system	2.165 (1.76; 2.671)	1.82854e-13	1.826 (1.485; 2.251)	9.06573e-09
Renal failure	genitourinary	1.373 (1.259; 1.498)	6.60805e-13	1.218 (1.118; 1.328)	6.76303e-06
Type 2 diabetes with neurological manifestations	endocrine/metabolic	1.592 (1.399; 1.813)	1.56319e-12	1.278 (1.125; 1.454)	0.000167314
Angina pectoris	circulatory system	1.659 (1.44; 1.914)	1.83864e-12	1.428 (1.241; 1.645)	6.08077e-07
Electrolyte imbalance	endocrine/metabolic	1.309 (1.212; 1.415)	5.58875e-12	1.225 (1.134; 1.322)	1.94328e-07
Sleep apnea	neurological	1.256 (1.176; 1.341)	8.36353e-12	1.142 (1.07; 1.219)	5.96819e-05
Encounter for long-term (current) use of anticoagulants, antithrombotics, aspirin	circulatory system	1.311 (1.211; 1.419)	1.65774e-11	1.116 (1.032; 1.207)	0.00572649
Obstructive sleep apnea	neurological	1.267 (1.182; 1.359)	2.82976e-11	1.123 (1.048; 1.204)	0.00104811
Mixed hyperlipidemia	endocrine/metabolic	1.297 (1.201; 1.401)	3.01049e-11	1.123 (1.041; 1.212)	0.00279619
Other chronic ischemic heart disease, unspecified	circulatory system	1.847 (1.536; 2.226)	5.14548e-11	1.688 (1.403; 2.035)	2.25436e-08
Type 2 diabetes with renal manifestations	endocrine/metabolic	1.647 (1.412; 1.922)	1.71516e-10	1.225 (1.052; 1.426)	0.00882998
Polyneuropathy in diabetes	endocrine/metabolic	1.674 (1.427; 1.966)	2.1226e-10	1.321 (1.128; 1.549)	0.000535029
Chronic renal failure [CKD]	genitourinary	1.395 (1.258; 1.547)	2.12695e-10	1.239 (1.118; 1.373)	4.02997e-05
Other chronic nonalcoholic liver disease	digestive	1.359 (1.235; 1.497)	3.2772e-10	1.193 (1.084; 1.312)	0.00028575
Chronic liver disease and cirrhosis	digestive	1.352 (1.23; 1.487)	3.97396e-10	1.202 (1.094; 1.321)	0.000122488
Disorders of fluid, electrolyte, and acid-base balance	endocrine/metabolic	1.238 (1.157; 1.325)	5.54078e-10	1.149 (1.075; 1.229)	4.83039e-05
Encounter for long-term (current) use of aspirin	circulatory system	1.284 (1.185; 1.392)	8.35024e-10	1.094 (1.01; 1.184)	0.0267177
Hypercholesterolemia	endocrine/metabolic	1.227 (1.149; 1.311)	1.00532e-09	1.155 (1.082; 1.233)	1.48377e-05
Hypertensive chronic kidney disease	circulatory system	1.504 (1.317; 1.718)	1.44123e-09	1.316 (1.154; 1.503)	4.252e-05
Chronic airway obstruction	respiratory	1.318 (1.205; 1.443)	1.74401e-09	1.198 (1.095; 1.31)	7.79503e-05
Other dyspnea	respiratory	1.215 (1.14; 1.296)	1.89894e-09	1.119 (1.051; 1.193)	0.000475462
Nonspecific chest pain	circulatory system	1.186 (1.122; 1.255)	1.95656e-09	1.103 (1.043; 1.166)	0.000572995
Chronic pain syndrome	neurological	1.505 (1.315; 1.725)	3.0445e-09	1.285 (1.123; 1.471)	0.00026938
Mood disorders	mental disorders	1.177 (1.115; 1.243)	3.77231e-09	1.076 (1.019; 1.136)	0.00792378
Congestive heart failure; nonhypertensive	circulatory system	1.412 (1.258; 1.587)	4.79109e-09	1.222 (1.089; 1.372)	0.000628345
Diseases of esophagus	digestive	1.172 (1.11; 1.237)	8.08046e-09	1.078 (1.022; 1.137)	0.00605049
Hypertensive heart disease	circulatory system	1.505 (1.309; 1.732)	8.42211e-09	1.3 (1.132; 1.495)	0.000203181
Shortness of breath	respiratory	1.199 (1.126; 1.276)	1.09546e-08	1.126 (1.059; 1.199)	0.000164136
Dizziness and giddiness (Light-headedness and vertigo)	sense organs	1.209 (1.132; 1.29)	1.1157e-08	1.115 (1.045; 1.19)	0.00093775
Hypopotassemia	endocrine/metabolic	1.324 (1.201; 1.46)	1.46258e-08	1.2 (1.089; 1.322)	0.000222543
GERD	digestive	1.172 (1.109; 1.239)	1.65547e-08	1.077 (1.019; 1.137)	0.00817402
Acute renal failure	genitourinary	1.385 (1.237; 1.552)	1.6828e-08	1.144 (1.022; 1.281)	0.0193444
Chronic bronchitis	respiratory	1.493 (1.298; 1.719)	1.97231e-08	1.275 (1.109; 1.466)	0.000644705
Hyperglyceridemia	endocrine/metabolic	1.497 (1.3; 1.726)	2.1104e-08	1.286 (1.117; 1.481)	0.000469318
Esophagitis, GERD and related diseases	digestive	1.166 (1.104; 1.231)	2.95633e-08	1.076 (1.019; 1.135)	0.00799672
Depression	mental disorders	1.17 (1.106; 1.238)	3.92308e-08	1.081 (1.022; 1.143)	0.00620883
Chronic Kidney Disease, Stage III	genitourinary	1.418 (1.251; 1.608)	4.27619e-08	1.223 (1.08; 1.386)	0.00150267
Major depressive disorder	mental disorders	1.178 (1.111; 1.25)	4.63326e-08	1.078 (1.017; 1.143)	0.011585
Diabetes type 2 with peripheral circulatory disorders	endocrine/metabolic	1.778 (1.444; 2.194)	5.53496e-08	1.433 (1.165; 1.766)	0.000661963
Pain	neurological	1.16 (1.099; 1.223)	5.59505e-08	1.093 (1.037; 1.153)	0.00100644
Cardiac dysrhythmias	circulatory system	1.162 (1.098; 1.229)	1.58296e-07	1.097 (1.037; 1.16)	0.00117639
Transient cerebral ischemia	circulatory system	1.381 (1.223; 1.56)	1.8211e-07	1.145 (1.015; 1.293)	0.0277781
Anxiety disorders	mental disorders	1.15 (1.091; 1.213)	1.90569e-07	1.101 (1.044; 1.16)	0.000356767
Hyposmolality and/or hyponatremia	endocrine/metabolic	1.374 (1.218; 1.551)	2.21463e-07	1.338 (1.186; 1.509)	2.03192e-06
Heart failure with preserved EF [Diastolic heart failure]	circulatory system	1.574 (1.325; 1.872)	2.39577e-07	1.211 (1.021; 1.439)	0.0283301
Other mental disorder	mental disorders	1.191 (1.115; 1.274)	2.50131e-07	1.099 (1.028; 1.174)	0.00540656
Chronic pain	neurological	1.16 (1.096; 1.229)	3.71699e-07	1.098 (1.037; 1.162)	0.0013511
Peripheral vascular disease, unspecified	circulatory system	1.418 (1.239; 1.624)	3.7918e-07	1.224 (1.07; 1.4)	0.00316296
Other anemias	hematopoietic	1.186 (1.11; 1.268)	4.42912e-07	1.094 (1.025; 1.169)	0.0072554
Obstructive chronic bronchitis	respiratory	1.521 (1.292; 1.792)	4.68468e-07	1.276 (1.084; 1.504)	0.00338209
Insulin pump user	endocrine/metabolic	1.4 (1.227; 1.597)	5.33824e-07	1.153 (1.011; 1.315)	0.0332082
Osteoarthrosis	musculoskeletal	1.151 (1.088; 1.217)	8.57327e-07	1.093 (1.034; 1.155)	0.00172603
Osteoarthrosis NOS	musculoskeletal	1.176 (1.101; 1.257)	1.39366e-06	1.104 (1.034; 1.179)	0.00290611
Peripheral angiopathy in diseases classified elsewhere	circulatory system	1.938 (1.474; 2.552)	2.06405e-06	1.46 (1.112; 1.919)	0.00636041
Elevated white blood cell count	hematopoietic	1.302 (1.167; 1.453)	2.09873e-06	1.177 (1.056; 1.313)	0.00329782
Hypotension NOS	circulatory system	1.368 (1.2; 1.56)	2.54993e-06	1.16 (1.019; 1.321)	0.0249614
Anxiety disorder	mental disorders	1.14 (1.079; 1.204)	2.77343e-06	1.095 (1.037; 1.157)	0.00111144
Disorders of magnesium metabolism	endocrine/metabolic	1.486 (1.259; 1.756)	2.79228e-06	1.173 (0.995; 1.383)	0.0578031
Atherosclerosis	circulatory system	1.38 (1.203; 1.585)	4.44978e-06	1.133 (0.989; 1.299)	0.0722337
Congestive heart failure (CHF) NOS	circulatory system	1.382 (1.203; 1.589)	4.6619e-06	1.236 (1.076; 1.42)	0.002727
Benign neoplasm of skin	neoplasms	0.867 (0.815; 0.922)	4.89529e-06	0.939 (0.883; 0.998)	0.0421663
Cerebrovascular disease	circulatory system	1.235 (1.128; 1.352)	4.91318e-06	1.127 (1.03; 1.234)	0.00904978
Atherosclerosis of the extremities	circulatory system	1.695 (1.35; 2.13)	5.50955e-06	1.345 (1.072; 1.69)	0.0105019
Hypovolemia	endocrine/metabolic	1.251 (1.135; 1.38)	6.17439e-06	1.118 (1.014; 1.232)	0.024522
Diseases of white blood cells	hematopoietic	1.263 (1.14; 1.4)	7.79843e-06	1.163 (1.05; 1.288)	0.00381897
Other symptoms of respiratory system	respiratory	1.116 (1.064; 1.172)	8.31609e-06	1.078 (1.028; 1.132)	0.00219988
Disturbance of skin sensation	dermatologic	1.159 (1.086; 1.236)	8.57657e-06	1.136 (1.065; 1.212)	0.000112236
Cholelithiasis and cholecystitis	digestive	1.269 (1.142; 1.41)	8.9012e-06	1.213 (1.093; 1.347)	0.000286887
Proteinuria	endocrine/metabolic	1.474 (1.241; 1.751)	9.70744e-06	1.258 (1.06; 1.494)	0.0086261
Gross hematuria	genitourinary	1.437 (1.223; 1.69)	1.07244e-05	1.35 (1.149; 1.588)	0.000262211
Posttraumatic stress disorder	mental disorders	1.309 (1.158; 1.48)	1.56475e-05	1.201 (1.063; 1.359)	0.00338877
Bariatric surgery	digestive	1.471 (1.234; 1.754)	1.67128e-05	1.222 (1.026; 1.456)	0.0243777
Neurological disorders	mental disorders	1.192 (1.1; 1.292)	1.74346e-05	1.083 (1; 1.174)	0.0491359
Acute bronchitis and bronchiolitis	respiratory	1.187 (1.097; 1.284)	1.87011e-05	1.125 (1.04; 1.216)	0.00313029
Acute pain	neurological	1.179 (1.093; 1.272)	1.89606e-05	1.105 (1.025; 1.192)	0.00917785
Cerebral ischemia	circulatory system	1.278 (1.142; 1.432)	2.01203e-05	1.123 (1.003; 1.257)	0.0441397
Pyelonephritis	genitourinary	1.453 (1.222; 1.729)	2.23847e-05	1.275 (1.072; 1.517)	0.00607113
Encounter for long-term (current) use of anticoagulants	hematopoietic	1.253 (1.128; 1.391)	2.29943e-05	1.053 (0.949; 1.168)	0.329453
Occlusion and stenosis of precerebral arteries	circulatory system	1.371 (1.184; 1.589)	2.54141e-05	1.252 (1.081; 1.45)	0.00262434
Urinary calculus	genitourinary	1.204 (1.103; 1.314)	3.06968e-05	1.106 (1.014; 1.207)	0.023539
Fracture of unspecified bones	injuries & poisonings	1.172 (1.087; 1.264)	3.36667e-05	1.096 (1.017; 1.181)	0.0159217
Disorders of mineral metabolism	endocrine/metabolic	1.235 (1.117; 1.366)	3.77634e-05	1.108 (1.003; 1.224)	0.0444184
Hypotension	circulatory system	1.248 (1.123; 1.387)	4.06283e-05	1.083 (0.975; 1.204)	0.136142
Radiotherapy	neoplasms	1.172 (1.086; 1.266)	4.82718e-05	1.123 (1.041; 1.212)	0.00280679
Bipolar	mental disorders	1.241 (1.118; 1.378)	5.00514e-05	1.051 (0.947; 1.166)	0.35354
Noninfectious gastroenteritis	digestive	1.199 (1.098; 1.311)	5.70419e-05	1.146 (1.049; 1.252)	0.00253289
Bacterial infection NOS	infectious diseases	1.184 (1.089; 1.288)	7.87633e-05	1.153 (1.061; 1.254)	0.000830292
Asthma	respiratory	1.149 (1.072; 1.232)	8.70173e-05	1.07 (0.999; 1.147)	0.0548232
Respiratory failure, insufficiency, arrest	respiratory	1.296 (1.139; 1.476)	8.73539e-05	1.133 (0.995; 1.289)	0.0588829
Other headache syndromes	neurological	1.159 (1.077; 1.248)	8.87276e-05	1.125 (1.045; 1.211)	0.00171152
Other peripheral nerve disorders	neurological	1.161 (1.077; 1.252)	0.000101147	1.117 (1.036; 1.204)	0.00380023
Ill-defined descriptions and complications of heart disease	circulatory system	1.197 (1.093; 1.312)	0.000115276	1.147 (1.047; 1.257)	0.00310091
Osteoarthritis; localized	musculoskeletal	1.125 (1.059; 1.195)	0.000138394	1.106 (1.042; 1.175)	0.000977178
Type 2 diabetes with ophthalmic manifestations	endocrine/metabolic	1.495 (1.215; 1.839)	0.000140758	1.196 (0.973; 1.471)	0.0883517
Septicemia	infectious diseases	1.297 (1.134; 1.484)	0.000141743	1.165 (1.018; 1.332)	0.0259235
Heart failure with reduced EF [Systolic or combined heart failure]	circulatory system	1.391 (1.173; 1.649)	0.000142442	1.28 (1.08; 1.518)	0.00436398
Secondary diabetes mellitus	endocrine/metabolic	1.618 (1.262; 2.083)	0.000152101	1.441 (1.134; 1.882)	0.00318227
Abnormal function study of cardiovascular system	circulatory system	1.326 (1.144; 1.537)	0.000178384	1.141 (0.986; 1.322)	0.0770066
Spinal stenosis	musculoskeletal	1.194 (1.088; 1.31)	0.000181855	1.126 (1.026; 1.235)	0.0120496
Other venous embolism and thrombosis	circulatory system	1.232 (1.104; 1.375)	0.000187819	1.106 (0.991; 1.234)	0.0713253
Peripheral vascular disease	circulatory system	1.223 (1.1; 1.36)	0.000195177	1.122 (1.01; 1.247)	0.0324875
Cardiac conduction disorders	circulatory system	1.157 (1.071; 1.25)	0.000200212	1.079 (0.999; 1.164)	0.0524606
Acid-base balance disorder	endocrine/metabolic	1.333 (1.145; 1.553)	0.00021437	1.219 (1.047; 1.42)	0.0108303
Atherosclerosis of native arteries of the extremities with intermittent claudication	circulatory system	1.533 (1.046; 3.152)	0.000254036	1.21 (0.767; 2.252)	0.0680132
Cholecystitis without cholelithiasis	digestive	1.412 (1.174; 1.701)	0.000254427	1.301 (1.082; 1.566)	0.00515013
Hydronephrosis	genitourinary	1.362 (1.153; 1.608)	0.000265182	1.265 (1.072; 1.494)	0.00535548
Other diseases of the teeth and supporting structures	digestive	1.272 (1.117; 1.448)	0.000271285	1.126 (0.989; 1.281)	0.0733963
Opiates and related narcotics causing adverse effects in therapeutic use	injuries & poisonings	1.301 (1.129; 1.499)	0.00028004	1.123 (0.975; 1.294)	0.108816
Anemia in chronic kidney disease	hematopoietic	1.544 (1.219; 1.958)	0.000314203	1.407 (1.111; 1.784)	0.00461457
Gout and other crystal arthropathies	endocrine/metabolic	1.27 (1.115; 1.447)	0.000324218	1.169 (1.027; 1.332)	0.0185253
Palpitations	circulatory system	1.151 (1.066; 1.243)	0.000331778	1.087 (1.007; 1.174)	0.0318276
Mechanical complication of unspecified genitourinary device, implant, and graft	injuries & poisonings	1.852 (1.321; 2.604)	0.000339135	1.235 (0.884; 1.727)	0.216544
Calculus of ureter	genitourinary	1.356 (1.148; 1.603)	0.00034535	1.292 (1.093; 1.528)	0.00262506
Calculus of kidney	genitourinary	1.196 (1.083; 1.321)	0.000389648	1.134 (1.027; 1.252)	0.0129162
Gout	endocrine/metabolic	1.288 (1.119; 1.482)	0.00040407	1.158 (1.007; 1.333)	0.0396101
Acidosis	endocrine/metabolic	1.329 (1.134; 1.558)	0.000430066	1.227 (1.047; 1.438)	0.0114298
Primary/intrinsic cardiomyopathies	circulatory system	1.341 (1.139; 1.58)	0.000433844	1.109 (0.942; 1.305)	0.215791
Hypothyroidism	endocrine/metabolic	1.132 (1.056; 1.214)	0.000457139	1.092 (1.019; 1.17)	0.0125207
Superficial cellulitis and abscess	dermatologic	1.13 (1.055; 1.211)	0.000493337	1.056 (0.986; 1.131)	0.121908
Incisional hernia	digestive	1.469 (1.183; 1.826)	0.000502662	1.215 (0.98; 1.508)	0.0761914
Dependence on respirator [Ventilator] or supplemental oxygen	respiratory	1.495 (1.192; 1.877)	0.000505786	1.111 (0.886; 1.393)	0.362438
Hypothyroidism NOS	endocrine/metabolic	1.134 (1.056; 1.218)	0.000509768	1.106 (1.031; 1.187)	0.00511893
Disorders of carbohydrate transport and metabolism	endocrine/metabolic	1.19 (1.078; 1.314)	0.000559256	1.081 (0.98; 1.193)	0.118974
Cardiomyopathy	circulatory system	1.312 (1.124; 1.531)	0.000579215	1.1 (0.943; 1.283)	0.226294
Chronic kidney disease, Stage I or II	genitourinary	1.389 (1.151; 1.677)	0.000595876	1.312 (1.088; 1.584)	0.00442802
Nephritis; nephrosis; renal sclerosis	genitourinary	1.38 (1.112; 1.921)	0.000625832	1.181 (0.93; 1.592)	0.0656646
Abnormal glucose	endocrine/metabolic	1.123 (1.051; 1.2)	0.00062775	1.076 (1.007; 1.15)	0.02982
Other abnormal glucose	endocrine/metabolic	1.144 (1.059; 1.236)	0.000655354	1.061 (0.982; 1.146)	0.133892
Intestinal disaccharidase deficiencies and disaccharide malabsorption	endocrine/metabolic	1.19 (1.076; 1.315)	0.000663238	1.073 (0.971; 1.185)	0.164879
Duodenitis	digestive	1.511 (1.191; 1.918)	0.000671243	1.285 (1.014; 1.636)	0.0378872
Somatoform disorder	mental disorders	1.482 (1.18; 1.861)	0.000707785	1.345 (1.071; 1.691)	0.010626
Otitis media	sense organs	1.162 (1.065; 1.268)	0.000754551	1.116 (1.023; 1.218)	0.0133984
Pain in joint	musculoskeletal	1.085 (1.034; 1.138)	0.00080957	1.091 (1.04; 1.144)	0.000321164
Other disorders of the kidney and ureters	genitourinary	1.169 (1.067; 1.281)	0.000828649	1.077 (0.983; 1.18)	0.110352
Occlusion of cerebral arteries	circulatory system	1.328 (1.124; 1.569)	0.000855364	1.12 (0.949; 1.323)	0.180594
Disorders resulting from impaired renal function	genitourinary	1.505 (1.182; 1.916)	0.000899387	1.584 (1.244; 2.021)	0.000182625
Tachycardia NOS	circulatory system	1.18 (1.07; 1.302)	0.000931714	1.095 (0.993; 1.208)	0.0688429
E. coli	infectious diseases	1.446 (1.162; 1.801)	0.000932304	1.485 (1.193; 1.85)	0.000387838
Gastritis and duodenitis	digestive	1.162 (1.062; 1.27)	0.000989383	1.073 (0.982; 1.173)	0.119477
Suicidal ideation	mental disorders	1.307 (1.113; 1.536)	0.00108643	1.048 (0.891; 1.231)	0.572347
Hematemesis	digestive	1.66 (1.222; 2.258)	0.0011837	1.133 (0.833; 1.541)	0.427474
Osteoarthrosis, localized, primary	musculoskeletal	1.107 (1.041; 1.178)	0.00121841	1.096 (1.031; 1.165)	0.00337582
Spinal stenosis of lumbar region	musculoskeletal	1.219 (1.08; 1.375)	0.00130635	1.129 (1.001; 1.273)	0.0483213
Atherosclerosis of renal artery	circulatory system	1.689 (1.15; 3.613)	0.00131777	1.299 (0.823; 2.541)	0.092884
Cholelithiasis	digestive	1.206 (1.075; 1.353)	0.00136334	1.184 (1.056; 1.327)	0.00377026
Altered mental status	mental disorders	1.282 (1.101; 1.494)	0.00138546	1.114 (0.957; 1.297)	0.164657
Hypersomnia	neurological	1.216 (1.078; 1.371)	0.00139969	1.097 (0.973; 1.236)	0.130509
Anemia of chronic disease	hematopoietic	1.299 (1.106; 1.527)	0.0014292	1.232 (1.049; 1.447)	0.0111287
Complications of cardiac/vascular device, implant, and graft	injuries & poisonings	1.6 (1.194; 2.539)	0.00143608	1.18 (0.837; 1.783)	0.275331
Personality disorders	mental disorders	1.313 (1.11; 1.554)	0.00144564	1.088 (0.92; 1.287)	0.324101
Intestinal infection	infectious diseases	1.244 (1.088; 1.424)	0.00144849	1.215 (1.061; 1.39)	0.00468318
Antisocial/borderline personality disorder	mental disorders	1.461 (1.157; 1.848)	0.00146618	1.156 (0.914; 1.463)	0.225273
Abnormal electrocardiogram [ECG] [EKG]	circulatory system	1.164 (1.06; 1.278)	0.00147005	1.089 (0.992; 1.195)	0.0722655
Respiratory failure	respiratory	1.265 (1.094; 1.463)	0.00151612	1.127 (0.975; 1.303)	0.10593
Cerebral artery occlusion, with cerebral infarction	circulatory system	1.32 (1.111; 1.568)	0.00157364	1.122 (0.945; 1.332)	0.190117
Kidney replaced by transpant	genitourinary	1.745 (1.235; 2.47)	0.00159622	1.57 (1.11; 2.227)	0.0106974
Sleep disorders	neurological	1.1 (1.036; 1.167)	0.00167409	1.042 (0.983; 1.106)	0.167622
Gastrointestinal complications	digestive	1.413 (1.138; 1.755)	0.00172787	1.455 (1.172; 1.809)	0.000675877
Staphylococcus infections	infectious diseases	1.265 (1.092; 1.466)	0.00176573	1.117 (0.964; 1.294)	0.140185
Other arthropathies	musculoskeletal	1.145 (1.052; 1.246)	0.00177084	1.128 (1.037; 1.227)	0.00514286
Atrial fibrillation	circulatory system	1.182 (1.063; 1.314)	0.00193991	1.082 (0.973; 1.202)	0.144637
Cellulitis and abscess of fingers/toes	dermatologic	1.228 (1.078; 1.4)	0.00200024	1.186 (1.041; 1.352)	0.0101504
Symptoms involving digestive system	digestive	1.105 (1.037; 1.178)	0.0020477	1.053 (0.988; 1.122)	0.112147
Other acute and subacute forms of ischemic heart disease	circulatory system	1.448 (0.852; 4.293)	0.00213867	1.16 (0.591; 2.903)	0.246042
Other disorders of synovium, tendon, and bursa	musculoskeletal	1.113 (1.039; 1.192)	0.00221948	1.119 (1.045; 1.198)	0.00121701
Agorophobia, social phobia, and panic disorder	mental disorders	1.225 (1.076; 1.396)	0.00223648	1.164 (1.021; 1.327)	0.0231216
Sprains and strains	injuries & poisonings	1.108 (1.037; 1.183)	0.00229536	1.057 (0.99; 1.129)	0.096706
Secondary hyperparathyroidism (of renal origin)	genitourinary	1.555 (1.171; 2.067)	0.00231556	1.581 (1.19; 2.104)	0.00154872
Abnormal weight gain	endocrine/metabolic	1.205 (1.069; 1.36)	0.00233707	1.117 (0.991; 1.26)	0.069358
Acne	dermatologic	0.85 (0.765; 0.945)	0.00252335	0.896 (0.806; 0.996)	0.0427289
Other specified cardiac dysrhythmias	circulatory system	1.155 (1.051; 1.27)	0.00272155	1.092 (0.994; 1.2)	0.0661947
Urinary tract infection	genitourinary	1.11 (1.037; 1.188)	0.00275139	1.048 (0.979; 1.122)	0.175889
Other hypertensive complications	circulatory system	1.334 (1.104; 1.611)	0.00277187	1.214 (1.006; 1.465)	0.0427338
Hypoventilation	respiratory	1.361 (1.111; 1.668)	0.00289357	1.305 (1.066; 1.6)	0.0100313
Cough	respiratory	1.087 (1.029; 1.149)	0.00292379	1.053 (0.997; 1.113)	0.0660965
Suppurative and unspecified otitis media	sense organs	1.166 (1.053; 1.291)	0.00301397	1.134 (1.024; 1.255)	0.0152865
Other inflammatory spondylopathies	musculoskeletal	1.266 (1.083; 1.479)	0.00304337	1.322 (1.131; 1.546)	0.000433108
Atrial fibrillation and flutter	circulatory system	1.171 (1.055; 1.3)	0.0030665	1.068 (0.962; 1.185)	0.216226
Vitamin B-complex deficiencies	endocrine/metabolic	1.17 (1.054; 1.299)	0.00325271	1.164 (1.049; 1.292)	0.0042914
Chemotherapy	neoplasms	1.111 (1.036; 1.193)	0.00330896	1.071 (0.998; 1.148)	0.0570589
Spondylosis without myelopathy	musculoskeletal	1.116 (1.037; 1.202)	0.00343043	1.1 (1.022; 1.183)	0.0110773
Sacroiliitis NEC	musculoskeletal	1.382 (1.113; 1.718)	0.00343439	1.302 (1.048; 1.62)	0.0170146
Chronic pancreatitis	digestive	1.585 (1.163; 2.331)	0.00353732	1.284 (0.929; 1.853)	0.102237
Central/nonobstroctive sleep apnea	neurological	1.338 (1.1; 1.629)	0.00363482	1.368 (1.124; 1.665)	0.0017353
Reflux esophagitis	digestive	1.206 (1.063; 1.369)	0.00368828	1.118 (0.986; 1.268)	0.0831133
Schizophrenia and other psychotic disorders	mental disorders	1.308 (1.091; 1.569)	0.00373716	1.237 (1.03; 1.486)	0.0226152
Intervertebral disc disorders	musculoskeletal	1.109 (1.034; 1.19)	0.0037915	1.066 (0.994; 1.143)	0.0730598
Peptic ulcer, site unspecified	digestive	1.306 (1.089; 1.566)	0.00398942	1.108 (0.925; 1.328)	0.2645
Loose body in joint	musculoskeletal	2.186 (1.28; 3.936)	0.00399286	2.024 (1.187; 3.611)	0.00863572
Abnormal movement	neurological	1.116 (1.036; 1.203)	0.00406798	1.062 (0.985; 1.144)	0.116086
Dysmetabolic syndrome X	endocrine/metabolic	1.392 (1.111; 1.745)	0.00407031	1.189 (0.949; 1.489)	0.132128
Pneumonia	respiratory	1.134 (1.041; 1.237)	0.00409374	1.071 (0.983; 1.167)	0.119283
Abnormal mammogram	genitourinary	0.889 (0.82; 0.963)	0.00410324	0.924 (0.853; 1.001)	0.0527738
Cellulitis and abscess of trunk	dermatologic	1.265 (1.077; 1.487)	0.00420568	1.134 (0.966; 1.332)	0.123752
Cardiac and circulatory congenital anomalies	congenital anomalies	1.263 (1.076; 1.483)	0.0042697	1.22 (1.039; 1.433)	0.0150067
Arthropathy NOS	musculoskeletal	1.136 (1.041; 1.24)	0.00437488	1.116 (1.023; 1.218)	0.0137598
Sepsis	injuries & poisonings	1.239 (1.069; 1.437)	0.00445998	1.058 (0.913; 1.227)	0.454285
Rupture of tendon, nontraumatic	musculoskeletal	1.295 (1.083; 1.548)	0.00464007	1.185 (0.992; 1.417)	0.0616865
Heart valve disorders	circulatory system	1.141 (1.041; 1.251)	0.00494031	1.054 (0.962; 1.154)	0.263155
Abdominal hernia	digestive	1.116 (1.034; 1.205)	0.00497251	1.075 (0.996; 1.16)	0.0624509
Spondylosis and allied disorders	musculoskeletal	1.108 (1.031; 1.191)	0.00526931	1.092 (1.016; 1.173)	0.0162076
Poisoning by other anti-infectives	injuries & poisonings	1.313 (0.951; 2.209)	0.00531057	1.175 (0.824; 1.889)	0.0789685
Valvular heart disease/ heart chambers	congenital anomalies	1.535 (1.135; 2.279)	0.00544428	1.294 (0.941; 1.892)	0.0951485
Alcohol-related disorders	mental disorders	1.159 (1.044; 1.287)	0.00554482	1.084 (0.976; 1.204)	0.130249
Circulatory disease NEC	circulatory system	1.183 (1.05; 1.333)	0.00569531	1.035 (0.919; 1.165)	0.571163
Orthostatic hypotension	circulatory system	1.266 (1.071; 1.498)	0.00571453	1.066 (0.901; 1.26)	0.457292
Other forms of chronic heart disease	circulatory system	1.24 (1.065; 1.446)	0.00572392	1.113 (0.956; 1.296)	0.169218
Other open wound of head and face	injuries & poisonings	0.732 (0.587; 0.914)	0.0057648	0.849 (0.68; 1.059)	0.146193
Carditis	circulatory system	1.271 (1.072; 1.508)	0.00583179	1.19 (1.004; 1.412)	0.045068
Hematuria	genitourinary	1.14 (1.039; 1.252)	0.00586161	1.148 (1.046; 1.26)	0.00367492
Degeneration of intervertebral disc	musculoskeletal	1.119 (1.033; 1.213)	0.00594948	1.071 (0.989; 1.16)	0.0911079
Deep vein thrombosis [DVT]	circulatory system	1.229 (1.061; 1.423)	0.00597047	1.19 (1.027; 1.378)	0.020455
Nephritis and nephropathy without mention of glomerulonephritis	genitourinary	1.315 (0.878; 2.612)	0.0060982	1.205 (0.779; 2.261)	0.0470295
Cancer, suspected or other	neoplasms	1.213 (1.056; 1.393)	0.00630629	1.169 (1.018; 1.342)	0.0271865
Polyarteritis nodosa and allied conditions	circulatory system	1.49 (1.119; 1.988)	0.00637138	1.195 (0.899; 1.593)	0.220593
Fibroadenosis of breast	genitourinary	1.422 (0.878; 2.861)	0.00652734	1.475 (0.91; 3.139)	0.00373715
Other specified osteoporosis	musculoskeletal	0.753 (0.613; 0.924)	0.00657189	0.859 (0.702; 1.051)	0.139905
Other disorders of circulatory system	circulatory system	1.158 (1.042; 1.288)	0.00666704	1.032 (0.928; 1.147)	0.563276
Poisoning by antibiotics	injuries & poisonings	1.164 (1.043; 1.299)	0.0067764	1.035 (0.927; 1.154)	0.542042
Appendiceal conditions	digestive	1.357 (1.088; 1.695)	0.00684769	1.12 (0.899; 1.397)	0.313373
Gouty arthropathy	endocrine/metabolic	1.365 (1.089; 1.711)	0.0068973	1.342 (1.071; 1.682)	0.0104416
Anorexia	endocrine/metabolic	1.341 (1.084; 1.661)	0.00693723	1.327 (1.073; 1.641)	0.00892931
Sepsis and SIRS	injuries & poisonings	1.216 (1.055; 1.401)	0.00701234	1.038 (0.901; 1.197)	0.604443
Chronic ulcer of leg or foot	dermatologic	1.292 (1.072; 1.558)	0.0070347	1.188 (0.987; 1.432)	0.0690114
Disorders of amino-acid metabolism	endocrine/metabolic	1.956 (1.201; 3.195)	0.0071161	1.649 (1.013; 2.706)	0.0441085
Dental caries	digestive	1.214 (1.054; 1.399)	0.00721945	1.056 (0.917; 1.217)	0.449489
Other disorders of gallbladder	digestive	1.353 (1.084; 1.688)	0.00739369	1.21 (0.97; 1.508)	0.0905405
Other disorders of prostate	genitourinary	0.688 (0.521; 0.906)	0.00780926	0.738 (0.559; 0.971)	0.0298349
Cardiac pacemaker/device in situ	circulatory system	1.273 (1.065; 1.522)	0.00788763	1.11 (0.929; 1.326)	0.25243
Diabetic retinopathy	endocrine/metabolic	1.352 (1.081; 1.692)	0.0082713	1.088 (0.87; 1.359)	0.461075
Pulmonary collapse; interstitial and compensatory emphysema	respiratory	1.187 (1.044; 1.349)	0.00869125	1.027 (0.904; 1.166)	0.685404
Iron deficiency anemias	hematopoietic	1.129 (1.031; 1.237)	0.00881023	1.036 (0.947; 1.134)	0.442461
Generalized anxiety disorder	mental disorders	1.123 (1.029; 1.224)	0.00888928	1.094 (1.003; 1.194)	0.041822
Unspecified disorder of lipoid metabolism	endocrine/metabolic	1.327 (1.074; 1.641)	0.00891716	1.053 (0.853; 1.299)	0.630339
Hyperaldosteronism	endocrine/metabolic	1.664 (0.919; 9.168)	0.00906733	1.468 (0.748; 6.878)	0.0563746
Abnormality of gait	neurological	1.15 (1.035; 1.277)	0.00920491	1.117 (1.006; 1.241)	0.0376884
Lymphoid leukemia, chronic	neoplasms	0.625 (0.438; 0.891)	0.00931083	0.845 (0.594; 1.2)	0.347082
Arteritis NOS	circulatory system	1.412 (0.861; 3.987)	0.00951513	1.228 (0.696; 3.002)	0.0988899
Diseases of pulp and periapical tissues	digestive	1.244 (1.055; 1.467)	0.00956614	1.09 (0.924; 1.285)	0.306217
Cardiac arrest and ventricular fibrillation	circulatory system	1.586 (1.118; 2.251)	0.00964353	1.298 (0.916; 1.841)	0.143011
Acquired spondylolisthesis	musculoskeletal	1.208 (1.047; 1.395)	0.0096769	1.097 (0.951; 1.265)	0.204372
Lymphoid leukemia	neoplasms	0.636 (0.451; 0.896)	0.00968986	0.817 (0.58; 1.147)	0.242551
Peritoneal adhesions (postoperative) (postinfection)	digestive	1.327 (1.071; 1.645)	0.0098391	1.122 (0.906; 1.391)	0.291283
Cardiac pacemaker in situ	circulatory system	1.234 (0.944; 1.766)	0.00993761	1.161 (0.876; 1.638)	0.0622874
Rheumatoid arthritis	musculoskeletal	1.225 (1.05; 1.429)	0.0100503	1.27 (1.089; 1.482)	0.00229561
Diseases of hard tissues of teeth	digestive	1.199 (1.044; 1.378)	0.0102656	1.068 (0.93; 1.227)	0.352588
Periapical abscess	digestive	1.239 (1.043; 1.517)	0.0104087	1.106 (0.925; 1.341)	0.220196
Cardiac congenital anomalies	congenital anomalies	1.271 (1.057; 1.529)	0.0107384	1.172 (0.975; 1.41)	0.0907949
Gastritis and duodenitis, NOS	digestive	1.175 (1.038; 1.33)	0.0109128	1.106 (0.977; 1.253)	0.109855
Suicidal ideation or attempt	mental disorders	1.206 (1.044; 1.394)	0.0109627	0.997 (0.862; 1.153)	0.968179
Ventral hernia	digestive	1.234 (1.048; 1.454)	0.0115804	1.131 (0.961; 1.331)	0.139515
Pericarditis	circulatory system	1.316 (1.063; 1.631)	0.0118091	1.263 (1.021; 1.564)	0.0317048
Disorders of uterus, NEC	genitourinary	1.31 (1.062; 1.617)	0.0118138	1.268 (1.029; 1.564)	0.0261612
Insomnia	neurological	1.094 (1.019; 1.174)	0.0127176	1.062 (0.99; 1.14)	0.091691
Pleurisy; pleural effusion	respiratory	1.179 (1.036; 1.343)	0.0128224	1.079 (0.949; 1.229)	0.246173
Nephritis and nephropathy in diseases classified elsewhere	genitourinary	1.424 (0.937; 3.133)	0.0129688	1.267 (0.797; 2.607)	0.0968281
Renal sclerosis, NOS	genitourinary	1.422 (0.972; 2.798)	0.0129692	1.185 (0.765; 2.122)	0.198132
Noninflammatory female genital disorders	genitourinary	1.105 (1.021; 1.197)	0.0132275	1.055 (0.975; 1.142)	0.180222
Appendicitis	digestive	1.361 (1.065; 1.742)	0.0137815	1.122 (0.878; 1.433)	0.357924
Degenerative skin conditions and other dermatoses	dermatologic	0.923 (0.866; 0.984)	0.0138385	1.008 (0.946; 1.074)	0.803253
Visual disturbances	sense organs	1.102 (1.019; 1.191)	0.0143972	1.123 (1.039; 1.213)	0.00343726
Late effects of cerebrovascular disease	circulatory system	1.296 (1.053; 1.595)	0.0144626	1.148 (0.933; 1.413)	0.192176
Acute appendicitis	digestive	1.383 (1.066; 1.795)	0.0144643	1.163 (0.898; 1.508)	0.251937
Gingival and periodontal diseases	digestive	1.205 (1.037; 1.399)	0.0147021	1.046 (0.901; 1.215)	0.555148
Urinary complications NEC	genitourinary	1.684 (1.108; 2.558)	0.0147176	1.366 (0.899; 2.08)	0.144411
Allergy/adverse effect of penicillin	injuries & poisonings	1.177 (1.032; 1.342)	0.014924	1.063 (0.933; 1.212)	0.357822
Other disorders of lipoid metabolism	endocrine/metabolic	1.265 (1.047; 1.528)	0.0149677	1.089 (0.902; 1.315)	0.373142
Gastrointestinal malfunction arising from mental factors	mental disorders	0.685 (0.371; 0.969)	0.0149687	0.811 (0.474; 1.199)	0.175101
Personal history of allergy to medicinal agents	injuries & poisonings	1.15 (1.027; 1.288)	0.0152425	1.091 (0.975; 1.221)	0.130292
Congenital anomalies of breast	genitourinary	0.397 (0.184; 0.845)	0.0165	0.515 (0.239; 1.078)	0.0786225
Poisoning by analgesics, antipyretics, and antirheumatics	injuries & poisonings	1.268 (1.044; 1.541)	0.0167401	1.065 (0.877; 1.293)	0.526546
Skull and face fracture and other intercranial injury	injuries & poisonings	1.189 (0.958; 1.58)	0.0167982	1.172 (0.946; 1.545)	0.0233767
Alcoholic liver damage	mental disorders	1.352 (0.993; 2.139)	0.0168474	1.241 (0.893; 1.941)	0.0852902
Psychosis	mental disorders	1.308 (1.025; 1.775)	0.0169911	1.191 (0.921; 1.607)	0.113246
Chronic venous insufficiency [CVI]	circulatory system	1.182 (1.03; 1.356)	0.0170181	1.116 (0.973; 1.279)	0.116727
Celiac disease	digestive	0.835 (0.305; 1.603)	0.0170781	0.747 (0.227; 1.335)	0.000171389
Alcoholism	mental disorders	1.148 (1.025; 1.287)	0.0171265	1.105 (0.986; 1.239)	0.0854284
Osteopenia or other disorder of bone and cartilage	musculoskeletal	0.899 (0.823; 0.981)	0.0172206	1.019 (0.934; 1.111)	0.673683
Diseases of the jaws	digestive	1.158 (1.026; 1.308)	0.017254	1.181 (1.047; 1.333)	0.00696512
Paroxysmal tachycardia, unspecified	circulatory system	1.165 (1.027; 1.322)	0.0172642	1.094 (0.965; 1.24)	0.160932
Myopia	sense organs	0.904 (0.832; 0.982)	0.0174504	0.973 (0.896; 1.057)	0.518937
Other diseases of respiratory system, NEC	respiratory	1.171 (1.028; 1.334)	0.0175691	1.128 (0.991; 1.285)	0.0688792
Hyperpotassemia	endocrine/metabolic	1.2 (1.032; 1.395)	0.0177951	1.12 (0.964; 1.302)	0.139337
Poisoning/allergy of sulfonamides	injuries & poisonings	1.222 (1.034; 1.446)	0.018602	1.171 (0.991; 1.385)	0.0630119
Atrophic gastritis	digestive	1.178 (1.028; 1.35)	0.0187214	1.084 (0.946; 1.241)	0.24523
Respiratory abnormalities	respiratory	1.188 (1.028; 1.374)	0.0197783	1.166 (1.008; 1.348)	0.0380951
Osteoporosis, osteopenia and pathological fracture	musculoskeletal	0.917 (0.853; 0.986)	0.0200067	1 (0.931; 1.075)	0.996559
Other symptoms referable to back	musculoskeletal	1.208 (1.03; 1.417)	0.0200993	1.059 (0.904; 1.241)	0.477985
Other infectious and parasitic diseases	infectious diseases	1.152 (1.022; 1.298)	0.0201734	1.084 (0.962; 1.221)	0.18508
Dysuria	genitourinary	1.093 (1.014; 1.179)	0.0201967	1.049 (0.974; 1.131)	0.206466
Synovitis and tenosynovitis	musculoskeletal	1.114 (1.017; 1.221)	0.0205701	1.136 (1.037; 1.245)	0.00606582
Gastroparesis	digestive	1.314 (1.043; 1.657)	0.0206164	1.186 (0.941; 1.495)	0.148984
Dysphagia	digestive	1.11 (1.016; 1.212)	0.0207179	1.044 (0.956; 1.14)	0.339789
Hypoglycemia	endocrine/metabolic	1.19 (0.923; 1.693)	0.0210834	1.112 (0.849; 1.547)	0.148412
Peptic ulcer (excl. esophageal)	digestive	1.173 (1.024; 1.343)	0.0212745	1.01 (0.882; 1.156)	0.885392
Acquired hypothyroidism	endocrine/metabolic	1.172 (1.024; 1.343)	0.0215359	1.122 (0.98; 1.284)	0.0951046
Precordial pain	circulatory system	1.203 (1.028; 1.409)	0.0216097	1.144 (0.977; 1.339)	0.0953692
Arrhythmia (cardiac) NOS	circulatory system	1.154 (1.021; 1.305)	0.0217628	1.015 (0.898; 1.146)	0.814156
Pediculosis and phthirus infestation	infectious diseases	1.456 (0.817; 4.503)	0.0217636	1.398 (0.772; 4.118)	0.0370203
Glossodynia	digestive	1.585 (1.068; 2.353)	0.0221846	1.583 (1.068; 2.351)	0.0220884
Bronchitis	respiratory	1.108 (1.015; 1.21)	0.0223098	1.028 (0.942; 1.123)	0.530028
Polycystic ovaries	endocrine/metabolic	1.255 (0.877; 1.917)	0.0223158	1.012 (0.688; 1.496)	0.855574
Vitamin deficiency	endocrine/metabolic	1.073 (1.009; 1.141)	0.0236831	1.056 (0.994; 1.123)	0.0788302
Hypercalcemia	endocrine/metabolic	1.223 (1.027; 1.457)	0.0238054	1.085 (0.912; 1.291)	0.356447
Nonrheumatic aortic valve disorders	circulatory system	1.187 (1.023; 1.377)	0.0240985	1.033 (0.89; 1.198)	0.669395
Retention of urine	genitourinary	1.144 (1.018; 1.285)	0.024147	1.101 (0.98; 1.237)	0.103703
Cardiac shunt/ heart septal defect	congenital anomalies	1.344 (1.039; 1.738)	0.0242362	1.218 (0.943; 1.574)	0.131002
Inflammatory and toxic neuropathy	neurological	1.122 (1.015; 1.24)	0.0243299	1.074 (0.972; 1.186)	0.160038
Aphasia/speech disturbance	mental disorders	1.196 (1.023; 1.397)	0.0245575	1.082 (0.927; 1.264)	0.31805
Ovarian dysfunction	endocrine/metabolic	1.19 (0.714; 2.274)	0.0247382	1.007 (0.568; 1.8)	0.842189
Acute posthemorrhagic anemia	hematopoietic	1.173 (1.021; 1.349)	0.0247639	1.035 (0.9; 1.189)	0.631606
Alopecia	dermatologic	0.86 (0.754; 0.981)	0.0249757	0.883 (0.775; 1.006)	0.0620954
Other sprains and strains	injuries & poisonings	1.15 (1.018; 1.3)	0.0249818	1.076 (0.953; 1.216)	0.237927
Nonspecific abnormal findings in stool contents	digestive	1.163 (1.019; 1.328)	0.0251002	1.148 (1.007; 1.31)	0.0395922
Rotator cuff (capsule) sprain	injuries & poisonings	1.245 (1.028; 1.51)	0.0252554	1.142 (0.943; 1.384)	0.175015
Symptoms involving cardiovascular system	circulatory system	1.135 (1.016; 1.268)	0.0252987	1.126 (1.008; 1.257)	0.0359395
Malignant neoplasm of uterus	neoplasms	1.356 (1.037; 1.773)	0.0258275	1.292 (0.99; 1.69)	0.0595529
Paralytic ileus	digestive	1.335 (1.035; 1.723)	0.0262597	1.322 (1.025; 1.707)	0.0315215
Cardiac arrest	circulatory system	1.577 (1.055; 2.359)	0.0263616	1.193 (0.799; 1.783)	0.387079
Hirsutism	dermatologic	1.289 (1.03; 1.615)	0.0266687	1.156 (0.923; 1.449)	0.206349
Viral Enteritis	infectious diseases	1.248 (1.026; 1.519)	0.0266825	1.196 (0.982; 1.456)	0.0749774
Acute upper respiratory infections of multiple or unspecified sites	respiratory	1.062 (1.007; 1.12)	0.0268421	1.05 (0.996; 1.107)	0.070871
stress incontinence, female	genitourinary	1.154 (1.016; 1.312)	0.0278053	1.055 (0.93; 1.197)	0.402028
Impaired fasting glucose	endocrine/metabolic	1.111 (1.011; 1.221)	0.0280248	1.133 (1.031; 1.244)	0.00912315
Peripheral enthesopathies and allied syndromes	musculoskeletal	1.066 (1.007; 1.129)	0.0281312	1.073 (1.014; 1.136)	0.0153858
Iron deficiency anemia secondary to blood loss (chronic)	hematopoietic	1.229 (1.022; 1.479)	0.0286547	1.015 (0.844; 1.221)	0.872081
Chronic ulcer of skin	dermatologic	1.188 (1.017; 1.388)	0.0299932	1.034 (0.885; 1.207)	0.673658
Seborrheic keratosis	dermatologic	0.929 (0.868; 0.993)	0.030239	1.006 (0.941; 1.075)	0.86814
Other symptoms/disorders or the urinary system	genitourinary	1.062 (1.006; 1.121)	0.0304191	1.053 (0.997; 1.111)	0.0628216
Osteoporosis	musculoskeletal	0.905 (0.827; 0.991)	0.0304366	0.959 (0.877; 1.049)	0.363663
Hypoparathyroidism	endocrine/metabolic	1.527 (1.04; 2.241)	0.0307943	1.667 (1.136; 2.458)	0.00898878
Candidiasis	infectious diseases	1.11 (1.01; 1.221)	0.0308222	1.081 (0.983; 1.188)	0.107254
Malignant neoplasm, other	neoplasms	1.19 (1.016; 1.394)	0.0308423	1.148 (0.98; 1.345)	0.087094
Impulse control disorder	mental disorders	1.523 (1.039; 2.235)	0.0310204	1.135 (0.776; 1.662)	0.512512
Other unspecified back disorders	musculoskeletal	1.274 (1.021; 1.59)	0.0317474	1.191 (0.955; 1.485)	0.120229
Central origin vertigo	sense organs	1.433 (1.005; 2.311)	0.0320446	1.468 (1.032; 2.495)	0.022695
Irregular menstrual cycle	genitourinary	1.142 (1.011; 1.291)	0.0321752	1.1 (0.974; 1.243)	0.123813
Scar conditions and fibrosis of skin	dermatologic	0.881 (0.785; 0.989)	0.0323463	0.91 (0.81; 1.021)	0.10667
Calculus of lower urinary tract	genitourinary	1.286 (0.517; 6.976)	0.0325454	1.177 (0.426; 5.185)	0.212144
Develomental delays and disorders	mental disorders	1.246 (0.988; 1.67)	0.0334308	1.031 (0.796; 1.348)	0.717553
Psoriasis	dermatologic	1.157 (1.011; 1.324)	0.0339439	1.177 (1.029; 1.347)	0.017535
Methicillin resistant Staphylococcus aureus	infectious diseases	1.231 (1.016; 1.493)	0.0340174	1.054 (0.87; 1.278)	0.591066
Mycoses	infectious diseases	1.33 (1.022; 1.732)	0.0341186	1.326 (1.018; 1.728)	0.0365257
Influenza	respiratory	1.148 (1.01; 1.305)	0.0341401	1.102 (0.97; 1.253)	0.137163
Other disorders of stomach and duodenum	digestive	1.146 (1.01; 1.3)	0.0343163	1.059 (0.934; 1.202)	0.369503
Acute pancreatitis	digestive	1.359 (1.023; 1.807)	0.0343872	1.107 (0.834; 1.471)	0.48196
Postoperative infection	infectious diseases	1.323 (1.021; 1.717)	0.0345972	1.311 (1.011; 1.702)	0.0409459
Diaphragmatic hernia	digestive	1.115 (1.008; 1.234)	0.0348812	1.056 (0.954; 1.168)	0.293981
Calculus of bile duct	digestive	1.297 (1.018; 1.652)	0.0355205	1.157 (0.91; 1.473)	0.23453
Other disorders of peritoneum	digestive	1.231 (1.014; 1.494)	0.035636	1.072 (0.884; 1.301)	0.479207
Bacteremia	infectious diseases	1.268 (1.016; 1.583)	0.0357861	1.278 (1.024; 1.597)	0.0301201
Benign neoplasm of male genital organs	neoplasms	1.379 (0.541; 6.302)	0.0360296	1.212 (0.437; 4.609)	0.141551
Vertiginous syndromes and other disorders of vestibular system	sense organs	1.124 (1.007; 1.253)	0.0363496	1.099 (0.986; 1.226)	0.087785
Other disorders of arteries and arterioles	circulatory system	1.172 (1.01; 1.36)	0.0365882	0.987 (0.851; 1.144)	0.85944
Eating disorder	mental disorders	0.783 (0.477; 1.1)	0.0369619	0.778 (0.467; 1.094)	0.0345495
Vitiligo	dermatologic	0.734 (0.322; 1.16)	0.036986	0.929 (0.481; 1.65)	0.576118
Other acquired musculoskeletal deformity	musculoskeletal	1.133 (1.008; 1.275)	0.0370372	1.062 (0.945; 1.194)	0.313641
Pneumonitis due to inhalation of food or vomitus	respiratory	1.395 (1.015; 2.001)	0.0370387	1.027 (0.736; 1.441)	0.854053
Paroxysmal ventricular tachycardia	circulatory system	1.233 (1.012; 1.502)	0.0376182	1.101 (0.904; 1.342)	0.338626
Delirium dementia and amnestic and other cognitive disorders	mental disorders	1.234 (1.011; 1.507)	0.0384199	1.085 (0.889; 1.324)	0.422505
Mild cognitive impairment	mental disorders	1.246 (1.011; 1.535)	0.0388574	1.147 (0.932; 1.413)	0.195468
Iron deficiency anemias, unspecified or not due to blood loss	hematopoietic	1.105 (1.005; 1.215)	0.039423	1.013 (0.921; 1.113)	0.794688
Delirium due to conditions classified elsewhere	mental disorders	1.242 (0.699; 3.01)	0.0401575	1.115 (0.585; 2.516)	0.263815
Pulmonary congestion and hypostasis	respiratory	1.321 (1.012; 1.724)	0.0403965	0.974 (0.746; 1.27)	0.843956
Inflammatory conditions of jaw	digestive	1.294 (0.703; 4.049)	0.0405153	1.335 (0.744; 4.398)	0.0214892
Encephalopathy, not elsewhere classified	neurological	1.245 (1.01; 1.536)	0.040516	1.043 (0.846; 1.286)	0.691108
Erythematosquamous dermatosis	dermatologic	0.888 (0.792; 0.995)	0.0412623	0.968 (0.863; 1.085)	0.57427
Thyroid cyst	endocrine/metabolic	0.657 (0.22; 1.151)	0.0414897	0.885 (0.367; 1.795)	0.528314
Other diseases of respiratory system, not elsewhere classified	respiratory	1.113 (1.004; 1.235)	0.041496	1.124 (1.014; 1.247)	0.0259342
Gastrointestinal hemorrhage	digestive	1.092 (1.003; 1.189)	0.041719	1.035 (0.951; 1.127)	0.42728
Cyst of kidney, acquired	genitourinary	1.157 (1.005; 1.332)	0.041853	1.117 (0.971; 1.285)	0.121253
Other disorders of soft tissues	musculoskeletal	1.101 (1.004; 1.208)	0.0419365	1.028 (0.938; 1.128)	0.550245
Complication of internal orthopedic device	injuries & poisonings	1.294 (1.009; 1.661)	0.0426027	1.171 (0.915; 1.499)	0.209093
Disorders of urea cycle metabolism	endocrine/metabolic	1.681 (0.935; 5.979)	0.0427488	1.347 (0.684; 3.901)	0.248796
Atherosclerosis of aorta	circulatory system	1.23 (1.006; 1.502)	0.0431125	1.111 (0.911; 1.357)	0.297847
Cystic kidney disease	congenital anomalies	1.256 (1.007; 1.567)	0.0431296	1.354 (1.085; 1.69)	0.00723827
Abnormal findings on mammogram or breast exam	genitourinary	0.926 (0.86; 0.998)	0.0431398	0.949 (0.881; 1.021)	0.158163
Adverse drug events and drug allergies	injuries & poisonings	1.148 (1.004; 1.311)	0.043185	1.008 (0.882; 1.151)	0.910694
Hemangioma and lymphangioma, any site	neoplasms	0.91 (0.829; 0.997)	0.0434807	0.967 (0.883; 1.06)	0.477189
Chronic sinusitis	respiratory	1.075 (1.002; 1.153)	0.0444616	1.033 (0.963; 1.109)	0.359512
Abnormal coagulation profile	hematopoietic	1.168 (0.78; 2.028)	0.0458053	1.065 (0.679; 1.778)	0.4998
Urethral stricture (not specified as infectious)	genitourinary	1.51 (1.007; 2.258)	0.0460911	1.099 (0.736; 1.641)	0.644249
Epilepsy, recurrent seizures, convulsions	neurological	1.134 (1.002; 1.283)	0.0464477	1.017 (0.899; 1.151)	0.786587
Otitis media and Eustachian tube disorders	sense organs	1.08 (1.001; 1.165)	0.0465129	1.053 (0.976; 1.136)	0.181243
Urticaria	dermatologic	1.151 (1.002; 1.322)	0.0471091	1.084 (0.944; 1.245)	0.253709
Fasciitis	musculoskeletal	1.104 (1.001; 1.217)	0.0471685	1.105 (1.002; 1.218)	0.0444691
Viremia, NOS	infectious diseases	1.144 (1.002; 1.307)	0.0474423	1.121 (0.982; 1.281)	0.0913848
Diseases and other conditions of the tongue	digestive	1.25 (1.003; 1.559)	0.0474482	1.059 (0.85; 1.32)	0.611159
Diseases of pancreas	digestive	1.169 (1.002; 1.365)	0.0476119	1.078 (0.924; 1.258)	0.341314
Cardiac defibrillator in situ	circulatory system	1.265 (0.723; 2.93)	0.0477033	1.061 (0.55; 2.197)	0.508396
Seborrheic dermatitis	dermatologic	0.891 (0.794; 0.999)	0.0477352	0.969 (0.864; 1.087)	0.591826
Osteoarthrosis, localized, secondary	musculoskeletal	1.225 (1.002; 1.499)	0.0478007	1.233 (1.009; 1.507)	0.0401379
Abnormal heart sounds	circulatory system	1.138 (1.001; 1.293)	0.0481108	1.115 (0.982; 1.267)	0.0926343
Anomalies of respiratory system, congenital	congenital anomalies	1.598 (0.835; 5.429)	0.0482133	1.257 (0.594; 3.5)	0.305878
Nevus, non-neoplastic	neoplasms	0.907 (0.823; 0.999)	0.048254	0.942 (0.856; 1.038)	0.228325
Chronic pulmonary heart disease	circulatory system	1.219 (1.001; 1.484)	0.0483626	1.181 (0.971; 1.437)	0.0961359
Osteoporosis NOS	musculoskeletal	0.912 (0.832; 0.999)	0.0486371	0.976 (0.891; 1.069)	0.598074
Blood in stool	digestive	1.125 (1.001; 1.265)	0.0488798	1.082 (0.962; 1.217)	0.188205
Schizoid personality disorder	mental disorders	1.41 (0.788; 4.742)	0.0489099	1.168 (0.581; 3.122)	0.322428
Abnormal involuntary movements	neurological	1.107 (1; 1.225)	0.0492896	1.036 (0.936; 1.146)	0.492724
Psoriasis and related disorders	dermatologic	1.136 (1; 1.292)	0.0498818	1.167 (1.027; 1.326)	0.0179492
Vascular disorders of kidney/hypertrophy	genitourinary	1.462 (0.636; 10.648)	0.0501708	1.355 (0.545; 9.717)	0.113402
Disorders of function of stomach	digestive	1.14 (1; 1.299)	0.0502447	1.067 (0.936; 1.216)	0.330833
Vascular hamartomas and non-neoplastic nevi	neoplasms	0.91 (0.827; 1)	0.0511024	0.949 (0.863; 1.043)	0.276663
Lipoprotein disorders	endocrine/metabolic	1.256 (0.999; 1.579)	0.0511521	1.011 (0.805; 1.271)	0.921781
Noninflammatory disorders of vagina	genitourinary	1.112 (0.999; 1.237)	0.0512196	1.086 (0.977; 1.208)	0.127601
Basal cell carcinoma	neoplasms	0.887 (0.786; 1.001)	0.0515184	0.969 (0.86; 1.092)	0.605683
Gingivitis	digestive	1.268 (0.998; 1.61)	0.0518128	1.153 (0.908; 1.465)	0.24271
Hemangioma of skin and subcutaneous tissue	neoplasms	0.902 (0.813; 1.001)	0.0518303	0.966 (0.871; 1.071)	0.507557
Enthesopathy	musculoskeletal	1.071 (0.999; 1.148)	0.0519486	1.078 (1.006; 1.155)	0.0341136
Esophageal bleeding (varices/hemorrhage)	digestive	1.188 (0.998; 1.414)	0.0527732	1.162 (0.977; 1.383)	0.0897784
Orthopnea	respiratory	1.408 (0.847; 3.312)	0.0537415	1.206 (0.681; 2.617)	0.312248
Epistaxis or throat hemorrhage	respiratory	1.158 (0.996; 1.347)	0.055866	1.164 (1.002; 1.353)	0.0469956
Cirrhosis of liver without mention of alcohol	digestive	1.238 (0.995; 1.542)	0.0558994	1.144 (0.919; 1.423)	0.227933
Acquired deformities of forearm	musculoskeletal	1.697 (0.964; 3.415)	0.0561206	1.822 (1.062; 3.908)	0.0266753
Allergic rhinitis	respiratory	1.062 (0.998; 1.13)	0.0566438	1.02 (0.959; 1.085)	0.53287
Type 1 diabetes with renal manifestations	endocrine/metabolic	1.379 (0.967; 2.164)	0.0566996	1.254 (0.87; 1.939)	0.172204
Nephritis and nephropathy with pathological lesion	genitourinary	1.197 (0.559; 3.893)	0.0567201	1.147 (0.516; 3.505)	0.111415
Candidiasis of skin and nails	infectious diseases	1.209 (0.975; 1.547)	0.057406	1.036 (0.826; 1.308)	0.696387
End stage renal disease	genitourinary	1.341 (0.991; 1.817)	0.0576551	1.128 (0.833; 1.526)	0.435784
Inflammatory disease of breast	genitourinary	1.243 (0.906; 1.847)	0.0595458	1.165 (0.84; 1.708)	0.170076
Diplopia and disorders of binocular vision	sense organs	1.183 (0.993; 1.41)	0.0598467	1.131 (0.949; 1.347)	0.168331
Adrenal cortical steroids causing adverse effects in therapeutic use	injuries & poisonings	1.296 (0.607; 5.304)	0.0599379	1.221 (0.542; 4.541)	0.121563
Viral pneumonia	respiratory	1.355 (0.971; 2.027)	0.0607636	1.192 (0.846; 1.753)	0.287001
Glycosuria or Acetonuria	endocrine/metabolic	1.539 (0.979; 2.548)	0.0609078	1.794 (1.16; 3.086)	0.00983025
Apnea	respiratory	1.279 (0.989; 1.655)	0.0609676	1.271 (0.983; 1.645)	0.0672912
Cerebral atherosclerosis	circulatory system	1.3 (0.645; 4.026)	0.0616472	1.169 (0.543; 3.17)	0.230303
Panniculitis	musculoskeletal	1.353 (0.812; 3.059)	0.0620181	1.094 (0.597; 2.194)	0.557301
Cancer of tongue	neoplasms	1.328 (0.601; 5.469)	0.0620387	1.054 (0.379; 3.297)	0.638251
Myasthenia gravis	neurological	1.366 (0.836; 3.08)	0.0621359	1.198 (0.689; 2.52)	0.302629
Other hypertrophic and atrophic conditions of skin	dermatologic	0.932 (0.866; 1.004)	0.0625853	0.956 (0.888; 1.029)	0.231069
Urinary incontinence	genitourinary	1.092 (0.995; 1.199)	0.0627852	1.038 (0.946; 1.138)	0.431312
Viral warts & HPV	infectious diseases	0.919 (0.841; 1.005)	0.063663	1.012 (0.926; 1.106)	0.796926
Peripheral or central vertigo	sense organs	1.122 (0.993; 1.268)	0.0643463	1.112 (0.985; 1.256)	0.0862394
Poisoning by agents primarily affecting blood constituents	injuries & poisonings	1.348 (0.623; 6.319)	0.0644985	1.266 (0.546; 5.756)	0.190526
Displacement of intervertebral disc	musculoskeletal	1.103 (0.994; 1.225)	0.0647705	1.114 (1.004; 1.236)	0.0423807
Inflammatory diseases of prostate	genitourinary	1.17 (0.99; 1.382)	0.0653199	1.099 (0.93; 1.3)	0.267706
Psychogenic disorder	mental disorders	0.808 (0.644; 1.014)	0.0653967	0.915 (0.73; 1.148)	0.443841
Hepatomegaly	digestive	1.185 (0.989; 1.422)	0.0663654	1.184 (0.987; 1.42)	0.0691403
Contracture of palmar fascia [Dupuytren's disease]	musculoskeletal	1.249 (0.985; 1.585)	0.0668243	1.161 (0.917; 1.471)	0.215196
Nephrotic syndrome without mention of glomerulonephritis	genitourinary	1.528 (0.97; 2.408)	0.0671406	1.251 (0.795; 1.972)	0.332469
Ventricular fibrillation and flutter	circulatory system	1.268 (0.572; 5.387)	0.068713	1.24 (0.538; 5.424)	0.140556
Diseases of sebaceous glands	dermatologic	0.939 (0.876; 1.005)	0.0694472	0.987 (0.922; 1.057)	0.715747
Cardiomegaly	circulatory system	1.14 (0.989; 1.313)	0.0699288	1.121 (0.974; 1.292)	0.11182
Other specified nonpsychotic and/or transient mental disorders	mental disorders	1.125 (0.99; 1.277)	0.0701975	1.024 (0.902; 1.163)	0.708995
Oral aphthae	digestive	0.79 (0.612; 1.02)	0.0705821	0.782 (0.606; 1.009)	0.0587392
Type 1 diabetes	endocrine/metabolic	1.179 (0.986; 1.41)	0.0710004	1.045 (0.874; 1.249)	0.63135
Pulmonary heart disease	circulatory system	1.119 (0.99; 1.264)	0.0719709	1.106 (0.979; 1.249)	0.106702
Acute dermatitis due to solar radiation	dermatologic	1.295 (0.976; 1.719)	0.0735995	1.148 (0.867; 1.523)	0.335356
Subarachnoid hemorrhage	circulatory system	1.539 (0.959; 2.482)	0.07411	1.435 (0.894; 2.317)	0.13489
Other abnormality of urination	genitourinary	1.099 (0.99; 1.22)	0.0752399	1.067 (0.962; 1.184)	0.219308
Gram negative septicemia	infectious diseases	1.335 (0.97; 1.839)	0.076098	1.177 (0.854; 1.624)	0.319479
Psoriasis vulgaris	dermatologic	1.135 (0.987; 1.305)	0.0766361	1.114 (0.969; 1.281)	0.130036
Nonrheumatic mitral valve disorders	circulatory system	1.106 (0.989; 1.237)	0.0777673	1.051 (0.941; 1.174)	0.379158
Aneurysm of artery of lower extremity	circulatory system	1.35 (0.533; 8.868)	0.078458	1.06 (0.308; 4.598)	0.656057
Other disorders of thyroid	endocrine/metabolic	1.125 (0.987; 1.283)	0.0787654	1.114 (0.978; 1.269)	0.105102
Non-healing surgical wound	injuries & poisonings	1.306 (0.772; 3.041)	0.0791927	1.321 (0.788; 3.078)	0.0640539
Toxic effect of other substances, chiefly nonmedicinal as to source	injuries & poisonings	1.371 (0.576; 8.977)	0.0799184	1.263 (0.488; 7.755)	0.186654
Other signs and symptoms in breast	genitourinary	0.871 (0.746; 1.017)	0.0799507	0.861 (0.739; 1.002)	0.0537875
Fracture of neck of femur	injuries & poisonings	1.27 (0.971; 1.662)	0.0804949	1.233 (0.944; 1.612)	0.124999
Chronic laryngitis	respiratory	1.296 (0.869; 2.274)	0.0807003	1.145 (0.736; 1.948)	0.382576
Parasomnia	neurological	1.249 (0.973; 1.604)	0.0807207	1.239 (0.965; 1.591)	0.0931366
Other inflammatory disorders of male genital organs	genitourinary	1.522 (0.949; 2.448)	0.0814658	1.424 (0.89; 2.292)	0.140757
Cystic mastopathy	genitourinary	0.899 (0.797; 1.013)	0.0815604	0.951 (0.845; 1.071)	0.411466
Embolism and thrombosis of abdominal aorta	circulatory system	0.502 (0.153; 1.128)	0.0822533	0.576 (0.189; 1.355)	0.176543
Other conditions of brain	neurological	1.154 (0.982; 1.357)	0.0824306	1.089 (0.927; 1.28)	0.300561
Irregular menstrual bleeding	genitourinary	1.173 (0.979; 1.406)	0.0834223	1.095 (0.914; 1.313)	0.326195
Diverticulosis	digestive	1.068 (0.991; 1.151)	0.083661	1.035 (0.961; 1.115)	0.360583
Decreased white blood cell count	hematopoietic	0.883 (0.765; 1.018)	0.0852964	0.889 (0.772; 1.024)	0.103703
Other upper respiratory disease	respiratory	1.069 (0.991; 1.155)	0.0853618	1.041 (0.964; 1.123)	0.304606
Conduct disorders	mental disorders	1.26 (0.968; 1.642)	0.0855976	1.055 (0.811; 1.374)	0.689703
Coagulation defects	hematopoietic	1.129 (0.983; 1.297)	0.0863446	1.03 (0.897; 1.183)	0.672892
Viral infection	infectious diseases	1.071 (0.99; 1.159)	0.0865672	1.066 (0.985; 1.153)	0.112902
Nonspecific abnormal findings on radiological and other examination of skull and head	neurological	1.171 (0.977; 1.404)	0.0868077	1.05 (0.876; 1.259)	0.595709
Heart valve replaced	circulatory system	1.215 (0.972; 1.52)	0.0878436	1.173 (0.938; 1.467)	0.162083
Endometriosis	genitourinary	1.161 (0.978; 1.379)	0.0880152	1.227 (1.034; 1.456)	0.0191408
Aseptic necrosis of bone	musculoskeletal	1.244 (0.832; 2.16)	0.0884078	1.391 (0.963; 2.503)	0.0109413
Polycythemia, secondary	hematopoietic	1.318 (0.958; 1.811)	0.0894081	1.38 (1.004; 1.9)	0.047199
Orchitis and epididymitis	genitourinary	1.262 (0.965; 1.652)	0.0894112	1.161 (0.885; 1.522)	0.279647
Dyschromia and Vitiligo	dermatologic	0.934 (0.864; 1.011)	0.0900922	1.015 (0.938; 1.097)	0.714446
Other disorders of intestine	digestive	1.105 (0.984; 1.241)	0.0904665	1.077 (0.959; 1.209)	0.208932
Speech and language disorder	mental disorders	1.507 (0.937; 2.44)	0.090589	1.196 (0.741; 1.94)	0.461552
Open wound of toe(s)	injuries & poisonings	1.239 (0.93; 1.768)	0.0912789	1.193 (0.89; 1.697)	0.167966
Diseases of hair and hair follicles	dermatologic	0.928 (0.851; 1.013)	0.0937307	0.947 (0.869; 1.033)	0.221283
Cholelithiasis with other cholecystitis	digestive	1.165 (0.974; 1.393)	0.0938898	1.1 (0.921; 1.315)	0.292514
Pelvic inflammatory disease (PID)	genitourinary	1.2 (0.651; 2.833)	0.0940357	1.179 (0.634; 2.735)	0.107712
Other specified disorders involving the immune mechanism	endocrine/metabolic	1.348 (0.888; 2.462)	0.0944048	1.331 (0.877; 2.367)	0.10205
Open wounds of extremities	injuries & poisonings	1.072 (0.988; 1.163)	0.0963992	1.062 (0.979; 1.152)	0.149164
Other symptoms involving urinary system	genitourinary	1.099 (0.983; 1.229)	0.0970151	1.047 (0.936; 1.17)	0.421632
Vascular insufficiency of intestine	circulatory system	1.221 (0.781; 2.232)	0.0973367	1.085 (0.663; 1.896)	0.400848
Hallucinations	mental disorders	1.253 (0.9; 1.912)	0.0983019	1.022 (0.7; 1.509)	0.828748
Attention deficit hyperactivity disorder	mental disorders	1.119 (0.979; 1.28)	0.0992248	1.02 (0.892; 1.168)	0.768782
Cancer of brain	neoplasms	0.725 (0.493; 1.064)	0.0998694	0.712 (0.483; 1.045)	0.082398
Alteration of consciousness	mental disorders	1.136 (0.976; 1.324)	0.100433	1.005 (0.864; 1.17)	0.945933
Congenital anomalies of intestine	congenital anomalies	0.794 (0.601; 1.047)	0.10175	0.844 (0.643; 1.108)	0.222337
Other diseases of blood and blood-forming organs	hematopoietic	1.136 (0.975; 1.324)	0.101974	1.114 (0.957; 1.298)	0.164961
Dermatophytosis	infectious diseases	1.07 (0.987; 1.161)	0.102269	1.057 (0.974; 1.146)	0.182864
Cystitis and urethritis	genitourinary	1.082 (0.984; 1.189)	0.102793	1.033 (0.941; 1.135)	0.49495
Rash and other nonspecific skin eruption	dermatologic	1.06 (0.988; 1.138)	0.102918	1.093 (1.018; 1.172)	0.0137721
Other and unspecified congenital anomalies	congenital anomalies	1.229 (0.871; 1.959)	0.103344	1.07 (0.733; 1.628)	0.591565
Benign neoplasm of parathyroid gland	neoplasms	1.282 (0.627; 4.053)	0.103508	1.184 (0.548; 3.461)	0.274895
Bacterial enteritis	infectious diseases	1.238 (0.957; 1.6)	0.103701	1.348 (1.042; 1.744)	0.0229433
Stricture/obstruction of ureter	genitourinary	1.171 (0.968; 1.419)	0.104883	0.955 (0.788; 1.157)	0.639114
Keratitis	sense organs	0.879 (0.752; 1.027)	0.104979	0.956 (0.818; 1.116)	0.565791
Hemorrhage or hematoma complicating a procedure	injuries & poisonings	1.207 (0.961; 1.515)	0.105351	1.206 (0.96; 1.517)	0.107625
Adrenal hyperfunction	endocrine/metabolic	1.299 (0.918; 2.01)	0.105402	1.101 (0.758; 1.656)	0.541427
Type 1 diabetes with ophthalmic manifestations	endocrine/metabolic	1.293 (0.906; 2.086)	0.105534	1.123 (0.763; 1.743)	0.476806
Vitamin D deficiency	endocrine/metabolic	1.055 (0.989; 1.126)	0.106134	1.022 (0.957; 1.09)	0.519612
Screening for malignant neoplasms of the skin	neoplasms	0.933 (0.858; 1.015)	0.106825	0.948 (0.872; 1.031)	0.210312
Retinal hemorrhage/ischemia	sense organs	1.238 (0.955; 1.604)	0.106876	1.078 (0.833; 1.396)	0.568878
Certain early complications of trauma or procedure	injuries & poisonings	1.711 (0.889; 3.294)	0.107213	1.478 (0.773; 2.85)	0.236268
Other cardiac conduction disorders	circulatory system	1.249 (0.9; 1.885)	0.107961	1.168 (0.83; 1.758)	0.281536
Varicose veins	circulatory system	1.096 (0.98; 1.226)	0.109339	1.05 (0.939; 1.173)	0.390394
Exophthalmos	endocrine/metabolic	1.251 (0.717; 3.025)	0.110049	1.138 (0.625; 2.521)	0.322644
Other disorders of urethra and urinary tract	genitourinary	1.219 (0.955; 1.557)	0.111831	1.073 (0.841; 1.369)	0.569079
Wheezing	respiratory	1.105 (0.977; 1.251)	0.111899	1.053 (0.931; 1.191)	0.409991
Pervasive developmental disorders	mental disorders	1.105 (0.977; 1.25)	0.113224	1.001 (0.884; 1.134)	0.982527
Dry eyes	sense organs	0.93 (0.851; 1.017)	0.114012	1 (0.915; 1.093)	0.997103
Torsion dystonia	neurological	1.212 (0.955; 1.54)	0.114056	1.071 (0.844; 1.36)	0.572562
Carbuncle and furuncle	dermatologic	1.183 (0.96; 1.456)	0.114173	0.991 (0.805; 1.22)	0.930193
Diabetes type 1 with peripheral circulatory disorders	endocrine/metabolic	1.3 (0.601; 5.596)	0.1142	1.212 (0.523; 4.757)	0.262317
Kyphosis (acquired)	musculoskeletal	1.27 (0.936; 1.755)	0.114222	1.165 (0.857; 1.604)	0.31662
Allergies, other	injuries & poisonings	1.086 (0.98; 1.204)	0.116042	1.064 (0.96; 1.18)	0.234411
Flat foot	musculoskeletal	1.158 (0.964; 1.39)	0.116727	1.105 (0.92; 1.327)	0.285359
Intracranial hemorrhage	circulatory system	1.248 (0.946; 1.648)	0.116956	1.025 (0.777; 1.352)	0.861038
Postmenopausal bleeding	genitourinary	1.132 (0.969; 1.322)	0.117064	1.127 (0.967; 1.315)	0.126532
Disorders of acoustic nerve	sense organs	0.838 (0.672; 1.045)	0.117546	0.836 (0.669; 1.042)	0.111557
Osteoarthrosis involving more than one site, but not specified as generalized	musculoskeletal	1.199 (0.955; 1.506)	0.118553	1.052 (0.838; 1.321)	0.66233
Cancer of major salivary glands	neoplasms	0.732 (0.05; 2.135)	0.119061	0.837 (0.101; 2.947)	0.363819
Chronic pericarditis	circulatory system	1.297 (0.725; 3.156)	0.119595	1.257 (0.696; 3.011)	0.159198
Secondary thrombocytopenia	hematopoietic	1.318 (0.93; 1.875)	0.119676	1.299 (0.917; 1.858)	0.139414
Acquired coagulation factor deficiency	hematopoietic	1.481 (0.876; 2.869)	0.119791	1.277 (0.742; 2.406)	0.327243
Cystitis	genitourinary	1.08 (0.98; 1.19)	0.120937	1.033 (0.937; 1.138)	0.516169
Viral hepatitis C	infectious diseases	1.145 (0.965; 1.36)	0.121368	1.11 (0.934; 1.319)	0.237218
Calcaneal spur; Exostosis NOS	musculoskeletal	1.138 (0.966; 1.34)	0.121615	1.064 (0.903; 1.253)	0.459176
Complication of colostomy or enterostomy	injuries & poisonings	1.28 (0.587; 4.597)	0.122596	1.102 (0.441; 3.306)	0.513988
Functional disorders of bladder	genitourinary	1.133 (0.967; 1.327)	0.122628	1.075 (0.918; 1.259)	0.367764
Emphysema	respiratory	1.141 (0.965; 1.351)	0.12372	1.077 (0.91; 1.274)	0.388253
Loss of teeth or edentulism	digestive	1.203 (0.95; 1.524)	0.124219	1.062 (0.839; 1.343)	0.617423
Neoplasm of uncertain behavior of male genital organs	neoplasms	0.644 (0.102; 1.61)	0.124569	0.597 (0.073; 1.409)	0.072404
Herpes zoster	infectious diseases	1.102 (0.973; 1.247)	0.124827	1.065 (0.941; 1.205)	0.321504
Postablative ovarian failure	endocrine/metabolic	1.386 (0.913; 2.106)	0.125473	1.478 (0.977; 2.245)	0.0647117
Congenital deformities of feet	congenital anomalies	1.195 (0.951; 1.5)	0.125604	1.202 (0.958; 1.508)	0.111292
Ileostomy status	digestive	1.37 (0.915; 2.052)	0.126381	1.306 (0.873; 1.955)	0.19411
Aortic aneurysm	circulatory system	1.153 (0.96; 1.385)	0.126682	1.084 (0.902; 1.301)	0.389699
Abnormal results of function study of liver	digestive	1.124 (0.967; 1.307)	0.126761	1.019 (0.877; 1.184)	0.805775
Vitamin C deficiencies	endocrine/metabolic	1.619 (0.492; 44.176)	0.126803	1.542 (0.435; 46.118)	0.191557
Renal failure NOS	genitourinary	1.305 (0.925; 1.853)	0.126834	1.278 (0.905; 1.82)	0.161061
Postmenopausal atrophic vaginitis	genitourinary	1.103 (0.972; 1.252)	0.127629	1.001 (0.883; 1.135)	0.987994
Other and unspecified disorders of back	musculoskeletal	1.077 (0.979; 1.186)	0.127915	0.979 (0.89; 1.077)	0.658748
Hypertrophy of female genital organs	genitourinary	0.852 (0.693; 1.047)	0.128223	0.841 (0.686; 1.032)	0.0973554
Endocarditis	circulatory system	1.24 (0.94; 1.637)	0.128517	1.117 (0.847; 1.475)	0.43301
Disorders of other cranial nerves	neurological	1.163 (0.957; 1.414)	0.128662	1.254 (1.032; 1.524)	0.0224769
Periostitis	musculoskeletal	0.756 (0.047; 2.768)	0.12873	0.885 (0.108; 4.036)	0.465263
Other specified peripheral vascular diseases	circulatory system	1.176 (0.529; 3.479)	0.130343	1.082 (0.458; 2.911)	0.38367
Diverticulosis and diverticulitis	digestive	1.057 (0.984; 1.137)	0.130462	1.037 (0.965; 1.115)	0.316831
Convulsions	neurological	1.114 (0.968; 1.282)	0.130583	1.01 (0.878; 1.163)	0.885489
Abdominal aortic aneurysm	circulatory system	1.235 (0.939; 1.624)	0.13068	1.178 (0.897; 1.549)	0.238537
Open wound of neck	injuries & poisonings	1.388 (0.349; 18.841)	0.130722	1.078 (0.167; 9.037)	0.766159
Cancer of stomach	neoplasms	1.3 (0.513; 6.707)	0.132306	1.324 (0.528; 7.836)	0.119797
Derangement of joint, non-traumatic	musculoskeletal	1.091 (0.973; 1.223)	0.134386	1.109 (0.99; 1.243)	0.0745226
Poisoning by hormones and synthetic substitutes	injuries & poisonings	1.326 (0.916; 1.929)	0.134635	1.126 (0.774; 1.641)	0.533116
Alkalosis	endocrine/metabolic	1.407 (0.899; 2.2)	0.13484	1.193 (0.761; 1.871)	0.441128
Other nondiabetic retinopathy	sense organs	1.199 (0.942; 1.527)	0.135114	1.264 (0.994; 1.61)	0.0546021
Other specified diseases of sebaceous glands	dermatologic	0.916 (0.815; 1.028)	0.136394	1.003 (0.893; 1.126)	0.958782
Atherosclerosis of native arteries of the extremities with ulceration or gangrene	circulatory system	1.443 (0.89; 2.336)	0.13642	1.095 (0.676; 1.774)	0.711509
Heart failure NOS	circulatory system	1.191 (0.715; 2.328)	0.13663	1.029 (0.582; 1.843)	1
Infestation (lice, mites)	infectious diseases	1.192 (0.945; 1.505)	0.137553	1.187 (0.942; 1.498)	0.146903
Pectus carinatum	congenital anomalies	0.643 (0; 2.877)	0.137695	0.75 (0.002; 4.703)	0.349036
Infertility, male	genitourinary	0.764 (0.45; 1.146)	0.138034	1.011 (0.646; 1.589)	0.883806
Macular puckering of retina	sense organs	0.887 (0.756; 1.039)	0.13812	0.996 (0.85; 1.166)	0.958894
Cervicitis and endocervicitis	genitourinary	0.862 (0.707; 1.05)	0.13914	0.994 (0.817; 1.211)	0.956076
Symptomatic menopause	genitourinary	0.935 (0.855; 1.023)	0.141643	1.03 (0.942; 1.126)	0.515384
Pulmonary insufficiency or respiratory failure following trauma and surgery	respiratory	1.348 (0.905; 2.006)	0.141807	1.236 (0.83; 1.842)	0.29734
Liver replaced by transplant	digestive	1.263 (0.826; 2.25)	0.142059	1.265 (0.831; 2.25)	0.136023
Respiratory insufficiency	respiratory	0.811 (0.207; 1.835)	0.142405	0.848 (0.222; 2.012)	0.287604
Learning disorder	mental disorders	1.248 (0.612; 3.655)	0.144139	0.961 (0.39; 2.283)	1
Labyrinthitis	sense organs	1.21 (0.935; 1.565)	0.147692	1.049 (0.812; 1.355)	0.712573
Chronic Kidney Disease, Stage IV	genitourinary	1.22 (0.932; 1.597)	0.148012	1.174 (0.898; 1.537)	0.241475
Asthma with exacerbation	respiratory	1.093 (0.969; 1.232)	0.148543	1.055 (0.935; 1.189)	0.384989
Disorders of parathyroid gland	endocrine/metabolic	1.146 (0.952; 1.38)	0.148884	1.051 (0.874; 1.264)	0.59794
Synoviopathy	musculoskeletal	1.144 (0.952; 1.373)	0.150358	1.162 (0.968; 1.395)	0.106301
Migraine	neurological	1.054 (0.981; 1.134)	0.150793	1.012 (0.941; 1.087)	0.75492
Paroxysmal supraventricular tachycardia	circulatory system	1.118 (0.96; 1.302)	0.151614	1.079 (0.927; 1.256)	0.326795
Thrombocytopenia	hematopoietic	1.101 (0.965; 1.256)	0.152041	1.097 (0.962; 1.251)	0.168281
Other dyschromia	dermatologic	0.943 (0.871; 1.022)	0.152889	1.014 (0.937; 1.098)	0.728275
Symptoms involving head and neck	mental disorders	0.839 (0.658; 1.068)	0.154044	0.84 (0.66; 1.069)	0.155928
Internal derangement of knee	injuries & poisonings	1.088 (0.969; 1.221)	0.154145	1.154 (1.028; 1.296)	0.0148138
Viral hepatitis	infectious diseases	1.118 (0.959; 1.302)	0.154418	1.076 (0.923; 1.255)	0.347876
Lordosis (acquired)	musculoskeletal	1.422 (0.78; 3.376)	0.154903	1.075 (0.534; 2.287)	0.735368
Primary biliary cirrhosis	digestive	1.238 (0.58; 4.272)	0.155914	1.306 (0.645; 4.998)	0.0815667
Cardiac complications, not elsewhere classified	circulatory system	1.224 (0.801; 2.126)	0.157605	1.345 (0.903; 2.41)	0.0385738
Separation of retinal layers	sense organs	0.823 (0.257; 1.854)	0.157851	1.13 (0.483; 3.367)	0.356855
Small kidney	genitourinary	1.296 (0.257; 49.767)	0.159966	1.1 (0.127; 20.536)	0.570634
Polyphagia	endocrine/metabolic	1.261 (0.572; 4.849)	0.160197	1.148 (0.48; 3.628)	0.431522
Other aneurysm	circulatory system	1.121 (0.956; 1.315)	0.160669	1.04 (0.887; 1.219)	0.627241
Otalgia	sense organs	1.076 (0.971; 1.192)	0.160697	1.035 (0.934; 1.146)	0.515431
Type 1 diabetes with neurological manifestations	endocrine/metabolic	1.172 (0.687; 2.452)	0.161055	1.155 (0.674; 2.379)	0.169673
Kaposi's sarcoma	neoplasms	1.615 (0.406; 988.075)	0.161073	1.509 (0.373; 180.397)	0.230814
Bundle branch block	circulatory system	1.108 (0.959; 1.281)	0.163184	1.137 (0.984; 1.313)	0.081232
Arthralgia/ankylosis of temporomandibular joint	digestive	1.253 (0.912; 1.724)	0.164794	1.337 (0.973; 1.84)	0.0731488
Aphasia	mental disorders	1.148 (0.677; 2.298)	0.165032	1.034 (0.577; 1.946)	0.665578
Nonspecific elevation of levels of transaminase or lactic acid dehydrogenase [LDH]	digestive	1.131 (0.95; 1.348)	0.165805	1.114 (0.935; 1.327)	0.226655
Other disorders of carbohydrate transport and metabolism	endocrine/metabolic	1.295 (0.794; 2.666)	0.166362	1.447 (0.92; 3.213)	0.0479585
Intestinal obstruction without mention of hernia	digestive	1.117 (0.954; 1.307)	0.168311	1.021 (0.873; 1.195)	0.79567
Ingrowing nail	dermatologic	1.116 (0.955; 1.305)	0.16851	1.04 (0.89; 1.215)	0.623262
Benign neoplasm of lip, oral cavity, and pharynx	neoplasms	0.806 (0.399; 1.307)	0.168705	0.828 (0.425; 1.341)	0.201498
Other disorders of bone and cartilage	musculoskeletal	0.948 (0.878; 1.023)	0.170127	0.979 (0.908; 1.056)	0.584665
Corneal edema	sense organs	0.78 (0.543; 1.114)	0.170637	0.755 (0.522; 1.076)	0.118416
Hereditary hemolytic anemias	hematopoietic	0.858 (0.477; 1.327)	0.171321	0.869 (0.487; 1.349)	0.198712
Melanomas of skin, dx or hx	neoplasms	0.893 (0.759; 1.051)	0.173614	0.835 (0.709; 0.982)	0.029116
Chronic prostatitis	genitourinary	1.249 (0.792; 2.066)	0.173903	1.13 (0.715; 1.822)	0.323127
Arterial embolism and thrombosis	circulatory system	1.219 (0.916; 1.62)	0.174328	1.109 (0.835; 1.472)	0.475192
Neoplasm of uncertain behavior of breast	neoplasms	1.387 (0.726; 3.39)	0.176572	1.393 (0.737; 3.516)	0.180768
Open wound of foot except toe(s) alone	injuries & poisonings	1.165 (0.933; 1.455)	0.177062	1.114 (0.893; 1.392)	0.338943
Empyema and pneumothorax	respiratory	1.17 (0.871; 1.685)	0.177147	1.047 (0.765; 1.465)	0.739536
Torticollis	musculoskeletal	0.829 (0.63; 1.09)	0.178849	0.848 (0.644; 1.115)	0.237228
Stricture of artery	circulatory system	1.263 (0.898; 1.774)	0.179431	0.93 (0.662; 1.306)	0.674149
Gastrojejunal ulcer	digestive	1.151 (0.303; 8.938)	0.179651	1.085 (0.25; 6.9)	0.50067
Telogen effluvium	dermatologic	0.833 (0.251; 1.852)	0.18102	0.967 (0.363; 2.424)	1
Schizophrenia	mental disorders	1.196 (0.92; 1.554)	0.181391	1.197 (0.92; 1.559)	0.180868
Other disorders of testis	genitourinary	1.173 (0.928; 1.483)	0.182359	1.068 (0.844; 1.351)	0.581353
Costochondritis	musculoskeletal	1.159 (0.933; 1.442)	0.182632	1.069 (0.859; 1.33)	0.549794
Arthropathy associated with other disorders classified elsewhere	musculoskeletal	1.3 (0.877; 1.96)	0.184264	1.55 (1.041; 2.326)	0.0304732
Moyamoya disease	circulatory system	1.44 (0.353; 38.94)	0.184704	1.037 (0.12; 6.336)	0.914755
Nerve root and plexus disorders	neurological	1.161 (0.931; 1.447)	0.18476	1.297 (1.041; 1.617)	0.0203655
Polymyalgia Rheumatica	musculoskeletal	1.249 (0.899; 1.735)	0.18522	1.233 (0.886; 1.718)	0.213277
Acquired acanthosis nigricans	dermatologic	1.219 (0.597; 3.437)	0.185375	1.261 (0.615; 4.026)	0.205512
Lower gastrointestinal congenital anomalies	congenital anomalies	0.865 (0.619; 1.143)	0.185698	0.881 (0.636; 1.165)	0.243253
Anomalous atrioventricular excitation	circulatory system	0.66 (0.206; 1.393)	0.185938	0.886 (0.324; 2.09)	0.721485
Viral hepatitis B	infectious diseases	1.22 (0.869; 1.832)	0.186983	1.232 (0.88; 1.857)	0.167324
Aneurysm and dissection of heart	circulatory system	1.216 (0.511; 4.752)	0.187798	1.065 (0.383; 3.4)	0.752522
Acute cystitis	genitourinary	1.077 (0.964; 1.204)	0.188398	1.03 (0.922; 1.15)	0.601017
Cancer of brain and nervous system	neoplasms	0.785 (0.548; 1.126)	0.188636	0.723 (0.503; 1.036)	0.0775828
Other acquired deformities of limbs	musculoskeletal	1.114 (0.948; 1.31)	0.189151	1.141 (0.971; 1.34)	0.108722
Alopecia Areata	dermatologic	0.84 (0.173; 2.229)	0.189752	0.878 (0.198; 2.456)	0.371478
Vascular complications of surgery and medical procedures	injuries & poisonings	1.238 (0.583; 3.644)	0.1911	1.194 (0.549; 3.436)	0.293899
Genitourinary congenital anomalies	congenital anomalies	1.12 (0.945; 1.328)	0.191443	1.14 (0.962; 1.353)	0.130522
Bladder neck obstruction	genitourinary	1.23 (0.841; 1.862)	0.191488	1.043 (0.699; 1.569)	0.780383
Skin cancer	neoplasms	0.948 (0.876; 1.027)	0.191828	0.94 (0.868; 1.017)	0.12235
Articular cartilage disorder	musculoskeletal	1.188 (0.917; 1.539)	0.192174	1.244 (0.961; 1.611)	0.0976311
Myeloid leukemia	neoplasms	0.819 (0.261; 1.764)	0.192458	0.839 (0.266; 1.825)	0.250038
Dermatophytosis / Dermatomycosis	infectious diseases	1.053 (0.974; 1.138)	0.193094	1.051 (0.973; 1.136)	0.209284
Diverticulitis	digestive	1.103 (0.951; 1.279)	0.194302	1.046 (0.903; 1.213)	0.546149
Fracture of foot	injuries & poisonings	1.129 (0.94; 1.357)	0.194316	1.147 (0.955; 1.379)	0.142996
Purpura and other hemorrhagic conditions	hematopoietic	1.08 (0.962; 1.213)	0.194613	1.077 (0.96; 1.209)	0.207707
Adjustment reaction	mental disorders	1.061 (0.97; 1.159)	0.194853	1.018 (0.932; 1.113)	0.6917
Disorders of adrenal glands	endocrine/metabolic	1.128 (0.94; 1.352)	0.19487	1.036 (0.864; 1.242)	0.702171
Cellulitis and abscess of leg, except foot	dermatologic	1.081 (0.961; 1.216)	0.195214	0.997 (0.886; 1.121)	0.954445
Intervertebral disc disorder with myelopathy	musculoskeletal	1.168 (0.875; 1.648)	0.195588	1.235 (0.932; 1.764)	0.0809068
Nonspecific abnormal results of other endocrine function study	endocrine/metabolic	1.435 (0.379; 60.268)	0.195747	1.12 (0.179; 12.258)	0.70564
Balanoposthitis	genitourinary	1.231 (0.506; 4.161)	0.196275	1.193 (0.478; 3.955)	0.306371
Encounter for long-term (current) use of antibiotics	infectious diseases	1.113 (0.945; 1.312)	0.198409	1.038 (0.882; 1.223)	0.651803
Breast disorder NOS	genitourinary	0.826 (0.616; 1.106)	0.19873	0.852 (0.637; 1.138)	0.277672
Blood vessel replaced	circulatory system	1.191 (0.912; 1.557)	0.198864	1.188 (0.91; 1.558)	0.204782
Retinal edema	sense organs	1.138 (0.645; 2.36)	0.199057	1.167 (0.668; 2.467)	0.119849
Diabetes insipidus	endocrine/metabolic	1.246 (0.426; 5.478)	0.199122	1.079 (0.328; 4.345)	0.591642
Bacterial pneumonia	respiratory	1.121 (0.942; 1.333)	0.199181	1.135 (0.954; 1.35)	0.153611
Sleep related movement disorders	neurological	1.077 (0.961; 1.207)	0.199429	1.009 (0.901; 1.13)	0.87647
Painful respiration	respiratory	1.072 (0.963; 1.194)	0.201306	1.108 (0.996; 1.234)	0.0585789
Retinal detachment with retinal defect	sense organs	1.196 (0.908; 1.575)	0.202097	1.319 (1.002; 1.736)	0.0482558
Benign neoplasm of colon	neoplasms	0.959 (0.9; 1.023)	0.2021	0.962 (0.903; 1.026)	0.2364
Impaction of intestine	digestive	0.838 (0.494; 1.254)	0.202305	0.724 (0.389; 1.05)	0.016903
Abnormal granulation tissue	dermatologic	0.775 (0.523; 1.148)	0.203335	0.731 (0.494; 1.08)	0.116006
Other diseases of lung	respiratory	1.096 (0.951; 1.263)	0.204616	1.069 (0.928; 1.231)	0.356665
Myeloid leukemia, acute	neoplasms	0.782 (0.193; 1.86)	0.204741	0.813 (0.203; 1.999)	0.303657
Mammographic microcalcification	genitourinary	0.851 (0.614; 1.151)	0.205521	0.982 (0.727; 1.322)	0.801031
Abnormal findings on examination of urine	genitourinary	1.09 (0.954; 1.245)	0.206236	1.121 (0.981; 1.28)	0.0932612
Pneumonia due to fungus (mycoses)	respiratory	1.207 (0.68; 2.727)	0.206621	1.118 (0.606; 2.417)	0.544276
Other biliary tract disease	digestive	1.089 (0.954; 1.243)	0.207336	1.088 (0.955; 1.241)	0.205794
Other specified congenital anomalies of nervous system	congenital anomalies	1.145 (0.668; 2.351)	0.20796	1.066 (0.595; 2.074)	0.492
Complications of transplants and reattached limbs	injuries & poisonings	1.287 (0.869; 1.909)	0.208775	1.177 (0.793; 1.748)	0.417879
Cyst of bone	musculoskeletal	1.236 (0.856; 1.92)	0.209908	1.036 (0.698; 1.558)	0.85485
Systemic sclerosis	dermatologic	0.881 (0.228; 2.341)	0.212009	0.952 (0.281; 2.72)	0.543337
Pituitary hyperfunction	endocrine/metabolic	0.802 (0.492; 1.195)	0.212867	0.755 (0.45; 1.119)	0.118862
Ascites (non malignant)	digestive	1.148 (0.923; 1.428)	0.214162	1.122 (0.902; 1.394)	0.300902
Wegener's granulomatosis	circulatory system	1.411 (0.787; 2.775)	0.214271	1.008 (0.536; 1.892)	0.970496
Secondary malignant neoplasm of skin	neoplasms	0.656 (0.067; 1.869)	0.214563	0.837 (0.122; 3.116)	0.606541
Multiple myeloma	neoplasms	1.276 (0.824; 2.148)	0.2149	1.4 (0.918; 2.39)	0.0890051
Other disorders of liver	digestive	1.085 (0.953; 1.235)	0.216183	1.047 (0.921; 1.191)	0.479794
Left bundle branch block	circulatory system	1.157 (0.918; 1.457)	0.216256	1.181 (0.939; 1.486)	0.153988
Arthropathy associated with neurological disorders	musculoskeletal	1.242 (0.786; 2.264)	0.219374	1.503 (1.002; 2.795)	0.0236801
Complication due to other implant and internal device	injuries & poisonings	1.19 (0.901; 1.57)	0.219502	1.093 (0.828; 1.444)	0.529997
Acute pharyngitis	respiratory	1.043 (0.975; 1.115)	0.219787	1.046 (0.978; 1.118)	0.187101
Raynaud's syndrome	circulatory system	0.895 (0.75; 1.069)	0.220337	0.861 (0.721; 1.028)	0.0980507
Renal colic	genitourinary	1.175 (0.908; 1.522)	0.220404	0.956 (0.738; 1.239)	0.734543
Other disorders of tympanic membrane	sense organs	1.177 (0.899; 1.561)	0.221158	1.083 (0.825; 1.432)	0.541173
Mental retardation	mental disorders	1.196 (0.6; 3.317)	0.221642	0.982 (0.417; 2.267)	0.873203
Toxic multinodular goiter	endocrine/metabolic	0.72 (0.423; 1.223)	0.22306	0.71 (0.418; 1.198)	0.197003
Acute pericarditis	circulatory system	1.192 (0.611; 3.187)	0.22319	1.17 (0.594; 3.06)	0.270447
Restless legs syndrome	neurological	1.08 (0.954; 1.224)	0.223718	0.986 (0.871; 1.116)	0.826383
Pathologic fracture	musculoskeletal	0.867 (0.689; 1.091)	0.223921	0.968 (0.772; 1.214)	0.777752
Benign neoplasm of other endocrine glands and related structures	neoplasms	1.141 (0.91; 1.461)	0.22402	1.026 (0.813; 1.298)	0.843618
Primary pulmonary hypertension	circulatory system	1.145 (0.561; 3.032)	0.224369	1.18 (0.596; 3.235)	0.147309
Contusion	injuries & poisonings	1.051 (0.97; 1.138)	0.224979	1.036 (0.957; 1.122)	0.384107
Cellulitis and abscess of face/neck	dermatologic	1.133 (0.926; 1.388)	0.225419	1.017 (0.831; 1.245)	0.867821
Congenital anomalies of urinary system	congenital anomalies	1.123 (0.931; 1.354)	0.225483	1.168 (0.969; 1.409)	0.103091
Hyperparathyroidism	endocrine/metabolic	1.129 (0.927; 1.375)	0.225867	1.023 (0.841; 1.244)	0.82001
Abnormal results of function study of kidney	genitourinary	1.2 (0.893; 1.612)	0.226842	1.185 (0.885; 1.586)	0.254842
Umbilical hernia	digestive	1.112 (0.936; 1.32)	0.227953	1.094 (0.921; 1.298)	0.306045
Disorders of esophageal motility	digestive	0.891 (0.621; 1.207)	0.228462	0.904 (0.635; 1.224)	0.270403
Malignant neoplasm of small intestine, including duodenum	neoplasms	0.826 (0.166; 2.187)	0.228739	0.926 (0.242; 2.841)	0.578283
Chronic pharyngitis and nasopharyngitis	respiratory	1.066 (0.961; 1.183)	0.229367	1.067 (0.962; 1.184)	0.219452
Abnormal findings examination of lungs	respiratory	1.058 (0.965; 1.159)	0.231034	0.999 (0.912; 1.094)	0.978067
Nasal polyps	respiratory	1.175 (0.902; 1.53)	0.231223	1.096 (0.843; 1.426)	0.491714
Rheumatoid arthritis and other inflammatory polyarthropathies	musculoskeletal	1.082 (0.951; 1.23)	0.231764	1.12 (0.986; 1.274)	0.0822364
Neoplasm of uncertain behavior of skin	neoplasms	0.951 (0.877; 1.032)	0.232523	1.011 (0.932; 1.097)	0.783704
Ulcerative colitis	digestive	1.143 (0.917; 1.425)	0.234322	1.062 (0.852; 1.325)	0.591188
Toxic effect of noxious substances eaten as food	injuries & poisonings	1.401 (0.361; 34.506)	0.234501	1.15 (0.216; 11.348)	0.634388
Disorders involving the immune mechanism	endocrine/metabolic	1.097 (0.941; 1.278)	0.236474	1.074 (0.922; 1.251)	0.362562
Leukemia	neoplasms	0.864 (0.678; 1.101)	0.23749	1.019 (0.801; 1.297)	0.87551
Tuberculosis	infectious diseases	1.19 (0.552; 3.815)	0.237661	1.202 (0.569; 3.885)	0.211291
Corneal opacity and other disorders of cornea	sense organs	0.906 (0.77; 1.067)	0.237711	0.949 (0.807; 1.116)	0.525288
Melanomas of skin	neoplasms	0.889 (0.73; 1.082)	0.239606	0.798 (0.655; 0.971)	0.0241034
Infectious mononucleosis	infectious diseases	0.89 (0.334; 1.92)	0.240007	0.912 (0.345; 2.017)	0.349939
Anatomical abnormatilies of kidney and ureters	genitourinary	1.173 (0.374; 7.434)	0.240438	1.107 (0.326; 6.093)	0.425428
Ganglion and cyst of synovium, tendon, and bursa	musculoskeletal	1.08 (0.95; 1.228)	0.241576	1.095 (0.964; 1.245)	0.163269
Duodenal ulcer	digestive	1.191 (0.889; 1.596)	0.241641	1.03 (0.769; 1.381)	0.841486
Dermatophytosis of nail	infectious diseases	1.062 (0.96; 1.176)	0.241942	1.016 (0.918; 1.124)	0.758423
Septal Deviations/Turbinate Hypertrophy	respiratory	1.073 (0.953; 1.208)	0.241996	1.017 (0.903; 1.144)	0.785455
Open wound of hand except finger(s)	injuries & poisonings	1.109 (0.932; 1.319)	0.242508	1.036 (0.872; 1.231)	0.687806
Nerve plexus lesions	neurological	1.166 (0.884; 1.574)	0.242761	1.366 (1.048; 1.892)	0.0189631
Acute (transverse) myelitis	neurological	1.42 (0.567; 5.585)	0.243495	1.698 (0.744; 7.745)	0.0821098
Kwashiorkor	endocrine/metabolic	0.732 (0.142; 1.999)	0.24403	0.793 (0.171; 2.252)	0.362475
Hemoptysis	respiratory	1.171 (0.894; 1.545)	0.244512	1.093 (0.831; 1.444)	0.519141
Pelvic peritoneal adhesions, female (postoperative) (postinfection)	genitourinary	1.193 (0.812; 1.811)	0.244644	1.167 (0.799; 1.757)	0.284437
Curvature of spine	musculoskeletal	1.08 (0.948; 1.231)	0.244771	1.076 (0.945; 1.224)	0.268803
Nonsenile Cataract	sense organs	0.826 (0.574; 1.165)	0.246038	0.922 (0.643; 1.298)	0.581232
Sarcoidosis	dermatologic	0.821 (0.587; 1.147)	0.246417	0.749 (0.536; 1.042)	0.0861297
Spinal cord injury without evidence of spinal bone injury	injuries & poisonings	1.292 (0.785; 2.393)	0.246829	1.284 (0.779; 2.392)	0.26235
Keratoderma, acquired	dermatologic	0.891 (0.732; 1.084)	0.246915	1.041 (0.857; 1.265)	0.68384
Disorders of the autonomic nervous system	neurological	1.115 (0.815; 1.617)	0.247155	0.969 (0.681; 1.358)	0.796092
Degenerative and vascular disorders of ear	sense organs	1.201 (0.865; 1.704)	0.248212	1.116 (0.802; 1.569)	0.481867
Other non-epithelial cancer of skin	neoplasms	0.952 (0.875; 1.036)	0.251234	0.977 (0.898; 1.062)	0.586775
Personal history of diseases of digestive system	digestive	1.07 (0.953; 1.202)	0.251648	0.972 (0.866; 1.091)	0.624756
Throat pain	respiratory	1.104 (0.932; 1.306)	0.251662	1.107 (0.936; 1.31)	0.232996
Fracture of lower limb	injuries & poisonings	1.071 (0.952; 1.206)	0.252635	1.023 (0.909; 1.151)	0.704079
Male infertility and abnormal spermatozoa	genitourinary	0.831 (0.589; 1.143)	0.254738	1.007 (0.727; 1.393)	0.921124
Acute vascular insufficiency of intestine	circulatory system	0.734 (0.287; 1.592)	0.255255	0.917 (0.369; 2.13)	0.721323
Dermatochalasis	sense organs	0.902 (0.754; 1.078)	0.255769	0.969 (0.81; 1.159)	0.730427
Poisoning by water, mineral, and uric acid metabolism drugs	injuries & poisonings	0.781 (0.209; 1.724)	0.255996	0.706 (0.152; 1.448)	0.0990588
Congenital anomalies of limbs	congenital anomalies	1.116 (0.923; 1.348)	0.256693	1.179 (0.977; 1.425)	0.0866659
Nutritional marasmus	endocrine/metabolic	0.734 (0.151; 1.746)	0.25714	0.686 (0.118; 1.545)	0.157476
Premature menopause and other ovarian failure	genitourinary	0.917 (0.788; 1.066)	0.257234	0.938 (0.808; 1.088)	0.397078
Pyogenic arthritis	musculoskeletal	0.812 (0.566; 1.164)	0.257674	0.789 (0.55; 1.131)	0.197648
Sinoatrial node dysfunction (Bradycardia)	circulatory system	1.152 (0.901; 1.473)	0.257842	0.913 (0.714; 1.166)	0.467309
Thyroid cancer	neoplasms	0.856 (0.654; 1.121)	0.25849	0.87 (0.666; 1.136)	0.30656
Open wound of lip and mouth	injuries & poisonings	1.173 (0.888; 1.547)	0.260306	1.207 (0.914; 1.594)	0.184635
Dysthymic disorder	mental disorders	1.066 (0.954; 1.192)	0.260674	1.075 (0.962; 1.201)	0.20279
Encephalitis	neurological	1.27 (0.718; 2.835)	0.262558	1.502 (0.899; 3.585)	0.0580279
Meningitis	neurological	0.78 (0.503; 1.206)	0.263679	0.785 (0.505; 1.214)	0.276482
Superficial injury, infected	injuries & poisonings	0.814 (0.493; 1.232)	0.264437	0.636 (0.359; 0.926)	0.0136313
Disorders of phosphorus metabolism	endocrine/metabolic	1.148 (0.901; 1.463)	0.264685	1.178 (0.925; 1.501)	0.182998
Coagulation defects complicating pregnancy or postpartum	hematopoietic	1.277 (0.681; 2.852)	0.266128	1.173 (0.613; 2.488)	0.38351
Benign mammary dysplasias	genitourinary	0.94 (0.843; 1.049)	0.267686	0.99 (0.888; 1.103)	0.848802
Diffuse diseases of connective tissue	dermatologic	0.915 (0.782; 1.071)	0.26819	0.947 (0.811; 1.107)	0.497329
Cataplexy and narcolepsy	neurological	1.178 (0.791; 1.948)	0.269292	1.222 (0.823; 2.07)	0.191545
Malignant neoplasm of bladder	neoplasms	1.14 (0.769; 1.822)	0.270047	1.059 (0.702; 1.638)	0.607043
Temporomandibular joint disorders	digestive	1.09 (0.935; 1.273)	0.270281	1.073 (0.921; 1.252)	0.364912
Extrapyramidal disease and abnormal movement disorders	neurological	1.078 (0.943; 1.231)	0.270745	1.03 (0.902; 1.177)	0.662211
Anticoagulants causing adverse effects	injuries & poisonings	1.174 (0.373; 7.168)	0.272406	1.152 (0.348; 7.137)	0.440291
Facial nerve disorders [CN7]	neurological	1.15 (0.818; 1.745)	0.273564	1.285 (0.937; 2.025)	0.0426187
Specific nonpsychotic mental disorders due to brain damage	mental disorders	1.127 (0.91; 1.397)	0.273677	1.075 (0.867; 1.333)	0.507763
Other disorders of bladder	genitourinary	1.073 (0.945; 1.218)	0.274075	1.033 (0.91; 1.172)	0.619614
Premenopausal menorrhagia	genitourinary	1.184 (0.875; 1.605)	0.274856	1.076 (0.796; 1.457)	0.635012
Sialolithiasis	digestive	1.306 (0.809; 2.11)	0.274878	1.353 (0.84; 2.183)	0.214062
Arterial embolism and thrombosis of lower extremity artery	circulatory system	1.21 (0.558; 3.75)	0.27488	0.921 (0.325; 2.189)	0.61942
Other pulmonary inflamation or edema	respiratory	1.143 (0.607; 2.703)	0.275299	1.2 (0.658; 3.007)	0.127917
Phlebitis and thrombophlebitis	circulatory system	1.117 (0.915; 1.363)	0.27611	1.102 (0.903; 1.344)	0.338948
Postlaminectomy syndrome	musculoskeletal	1.152 (0.893; 1.487)	0.276298	1.103 (0.856; 1.423)	0.445307
Disorders of iron metabolism	hematopoietic	1.118 (0.707; 1.987)	0.276522	1.11 (0.701; 1.966)	0.324699
Localized adiposity	endocrine/metabolic	1.128 (0.667; 2.217)	0.276535	0.994 (0.547; 1.799)	1
Congenital deficiency of other clotting factors (including factor VII)	hematopoietic	1.337 (0.783; 2.342)	0.276835	1.187 (0.694; 2.066)	0.517558
Occlusion of cerebral arteries, with cerebral infarction	circulatory system	1.265 (0.815; 2.01)	0.277323	1.054 (0.675; 1.661)	0.804371
Congenital coagulation defects	hematopoietic	1.27 (0.825; 1.953)	0.277584	1.232 (0.804; 1.89)	0.33835
Disorders of external ear	sense organs	1.109 (0.563; 2.555)	0.278691	1.058 (0.516; 2.341)	0.650798
Methicillin sensitive Staphylococcus aureus	infectious diseases	1.156 (0.889; 1.503)	0.280629	1.1 (0.845; 1.431)	0.478416
Disorder of skin and subcutaneous tissue NOS	dermatologic	0.963 (0.898; 1.032)	0.282316	1.007 (0.94; 1.079)	0.839927
Dystrophy of female genital tract	genitourinary	0.785 (0.502; 1.225)	0.282318	1.096 (0.703; 1.721)	0.687064
Dementias	mental disorders	1.154 (0.888; 1.501)	0.283922	0.978 (0.752; 1.273)	0.871047
Parkinson's disease	neurological	0.844 (0.619; 1.151)	0.284603	0.879 (0.645; 1.196)	0.411448
Stiffness of joint	musculoskeletal	1.067 (0.948; 1.201)	0.284616	1.071 (0.952; 1.205)	0.255224
Disorders of calcium/phosphorus metabolism	endocrine/metabolic	1.087 (0.932; 1.268)	0.285884	1.03 (0.883; 1.2)	0.707764
Other intestinal obstruction	digestive	1.105 (0.851; 1.492)	0.286372	1.077 (0.823; 1.455)	0.480025
Hypotony of eye	sense organs	1.215 (0.225; 37.494)	0.286614	1.14 (0.177; 20.934)	0.519368
Renal osteodystrophy	genitourinary	1.243 (0.627; 3.252)	0.288829	1.424 (0.766; 4.012)	0.0584433
Dental abrasion, erosion and attrition	digestive	0.852 (0.411; 1.505)	0.289407	0.98 (0.507; 1.843)	0.896906
Nontoxic nodular goiter	endocrine/metabolic	1.057 (0.953; 1.173)	0.291274	1.011 (0.912; 1.121)	0.831442
Other cells and casts in urine	genitourinary	1.226 (0.84; 1.789)	0.29162	1.322 (0.907; 1.932)	0.146561
Hydrocele	genitourinary	1.172 (0.872; 1.576)	0.291946	1.07 (0.795; 1.439)	0.655822
Sialoadenitis	digestive	1.163 (0.878; 1.54)	0.292548	1.029 (0.777; 1.361)	0.843959
Noninflammatory disorders of ovary, fallopian tube, and broad ligament	genitourinary	1.125 (0.904; 1.401)	0.29259	1.13 (0.909; 1.406)	0.271774
Mitral valve disease	circulatory system	1.134 (0.897; 1.433)	0.293581	0.96 (0.761; 1.212)	0.734147
Pectus excavatum	congenital anomalies	0.793 (0.142; 2.104)	0.29394	0.791 (0.135; 2.098)	0.314367
Cervical cancer and dysplasia	neoplasms	1.085 (0.931; 1.265)	0.294405	1.136 (0.975; 1.323)	0.101821
Other and unspecified disc disorder	musculoskeletal	1.094 (0.925; 1.294)	0.294464	1.038 (0.878; 1.227)	0.662938
Other hereditary hemolytic anemias	hematopoietic	0.879 (0.11; 3.42)	0.294918	0.919 (0.144; 3.898)	0.444668
Perforation of tympanic membrane	sense organs	1.195 (0.856; 1.668)	0.295148	1.017 (0.729; 1.42)	0.920647
Atrioventricular [AV] block	circulatory system	1.102 (0.918; 1.323)	0.295301	1.01 (0.842; 1.21)	0.916394
Adult failure to thrive	endocrine/metabolic	1.087 (0.245; 7.721)	0.296732	0.986 (0.174; 5.386)	0.916423
Diseases of the oral soft tissues, excluding lesions specific for gingiva and tongue	digestive	1.058 (0.951; 1.177)	0.298123	1.029 (0.925; 1.144)	0.602228
Uterine/Uterovaginal prolapse	genitourinary	0.876 (0.682; 1.125)	0.299516	0.859 (0.671; 1.1)	0.229407
Protein-calorie malnutrition	endocrine/metabolic	1.078 (0.935; 1.243)	0.300655	1.003 (0.87; 1.157)	0.963686
Irregular menstrual cycle/bleeding	genitourinary	1.045 (0.961; 1.137)	0.300975	0.995 (0.915; 1.082)	0.900747
Congenital anomalies of mouth/tongue	congenital anomalies	1.205 (0.548; 3.92)	0.301114	1.099 (0.459; 3.146)	0.57501
Cancer of esophagus	neoplasms	1.318 (0.634; 3.174)	0.303188	1.137 (0.53; 2.566)	0.575447
Varicella infection	infectious diseases	0.866 (0.656; 1.14)	0.304212	0.976 (0.741; 1.285)	0.863923
Pelvic inflammatory disease, NOS	genitourinary	1.276 (0.802; 2.041)	0.304772	1.362 (0.855; 2.179)	0.194316
Polyneuropathy due to drugs	mental disorders	1.172 (0.821; 1.772)	0.3054	1.039 (0.711; 1.541)	0.826128
Peripheral autonomic neuropathy	neurological	1.159 (0.845; 1.628)	0.305919	0.98 (0.702; 1.364)	0.961494
Genu valgum or varum (acquired)	musculoskeletal	1.176 (0.773; 1.932)	0.306418	1.175 (0.774; 1.913)	0.30171
Seborrhea	dermatologic	1.164 (0.515; 3.562)	0.307001	1.199 (0.541; 3.851)	0.225132
Neutropenia	hematopoietic	0.904 (0.744; 1.098)	0.30801	0.986 (0.813; 1.197)	0.890041
Digestive congenital anomalies	congenital anomalies	0.906 (0.748; 1.096)	0.308197	0.9 (0.744; 1.088)	0.27523
Toxic effect of other gases, fumes, or vapors	injuries & poisonings	1.207 (0.325; 12.92)	0.308245	1.095 (0.234; 8.531)	0.683918
Rheumatic disease of the heart valves	circulatory system	1.078 (0.933; 1.246)	0.309157	0.979 (0.847; 1.131)	0.770846
Endometrial hyperplasia	genitourinary	1.195 (0.847; 1.686)	0.309752	1.256 (0.895; 1.77)	0.188424
Abnormal results of function study of pulmonary system	respiratory	1.179 (0.857; 1.62)	0.310726	1.32 (0.962; 1.814)	0.0859918
Functional digestive disorders	digestive	1.04 (0.964; 1.121)	0.310939	1.006 (0.933; 1.084)	0.881836
Femoral hernia	digestive	1.329 (0.596; 3.932)	0.311865	1.551 (0.74; 5.053)	0.133181
Other paralytic syndromes	neurological	1.136 (0.841; 1.606)	0.312464	1.139 (0.845; 1.606)	0.298054
Corns and callosities	dermatologic	1.079 (0.931; 1.25)	0.313024	1.051 (0.908; 1.217)	0.501678
Psychophysical visual disturbances	sense organs	1.21 (0.479; 4.465)	0.31386	1.071 (0.378; 3.396)	0.688452
Traumatic and surgical subcutaneous emphysema	injuries & poisonings	1.334 (0.377; 16.503)	0.314009	1.314 (0.37; 15.916)	0.328539
Cancer of oropharynx	neoplasms	1.142 (0.316; 6.955)	0.314066	1.112 (0.286; 6.571)	0.416809
Insulins and antidiabetic agents causing adverse effects in therapeutic use	injuries & poisonings	1.329 (0.703; 2.863)	0.314084	0.97 (0.477; 1.935)	0.885618
Other alveolar and parietoalveolar pneumonopathy	respiratory	1.169 (0.862; 1.583)	0.314908	1.139 (0.843; 1.539)	0.396029
Infection/inflammation of internal prosthetic device; implant; and graft	infectious diseases	1.124 (0.726; 1.915)	0.315397	1.188 (0.788; 2.063)	0.1458
Fracture of radius and ulna	injuries & poisonings	0.926 (0.797; 1.076)	0.316374	0.932 (0.803; 1.082)	0.357025
Hodgkin's disease	neoplasms	1.127 (0.491; 3.468)	0.317775	1.167 (0.529; 3.73)	0.195988
Cystic fibrosis	respiratory	1.256 (0.69; 2.754)	0.317858	1.266 (0.693; 2.805)	0.303396
Failure to thrive (childhood)	endocrine/metabolic	1.237 (0.358; 17.933)	0.318037	1.117 (0.252; 10.066)	0.633129
Renal dialysis	genitourinary	1.156 (0.869; 1.539)	0.319698	1.025 (0.769; 1.365)	0.867547
Megaloblastic anemia	hematopoietic	0.89 (0.707; 1.119)	0.319713	0.798 (0.635; 1.002)	0.0523673
Hereditary disturbances in tooth structure	digestive	1.132 (0.412; 4.604)	0.319846	0.978 (0.291; 3.101)	1
Cerebral aneurysm	circulatory system	1.181 (0.824; 1.772)	0.321166	1.134 (0.788; 1.692)	0.462048
Acute inflammatory pelvic disease	genitourinary	1.126 (0.248; 9.46)	0.321285	1.143 (0.264; 11.707)	0.260197
Ovarian cyst	genitourinary	1.072 (0.934; 1.23)	0.323204	1.016 (0.886; 1.166)	0.81557
Superficial keratitis	sense organs	0.871 (0.662; 1.146)	0.32412	1.021 (0.777; 1.341)	0.881514
Lack of coordination	neurological	1.092 (0.895; 1.35)	0.325364	1.018 (0.829; 1.252)	0.839761
Complex regional/central pain syndrome	neurological	1.159 (0.864; 1.556)	0.326161	1.119 (0.835; 1.501)	0.451781
Otosclerosis	sense organs	0.855 (0.39; 1.541)	0.326212	0.867 (0.4; 1.564)	0.338872
Rosacea	dermatologic	0.945 (0.843; 1.058)	0.326246	0.977 (0.873; 1.093)	0.685539
Nervous system congenital anomalies	congenital anomalies	1.125 (0.835; 1.578)	0.32797	1.084 (0.8; 1.509)	0.483446
Osteoarthrosis, generalized	musculoskeletal	1.06 (0.943; 1.192)	0.330399	1.021 (0.908; 1.147)	0.732782
Pneumococcal pneumonia	respiratory	1.113 (0.896; 1.383)	0.332537	1.101 (0.887; 1.367)	0.382851
Other specified erythematous conditions	dermatologic	1.083 (0.922; 1.272)	0.332571	1.025 (0.874; 1.204)	0.759326
Anomalies of tooth position/malocclusion	digestive	0.849 (0.608; 1.183)	0.332668	1.057 (0.759; 1.472)	0.741656
Disorders of sweat glands	dermatologic	1.098 (0.907; 1.33)	0.336317	1.055 (0.872; 1.278)	0.579653
Keratoconus	sense organs	1.149 (0.539; 3.079)	0.338501	1.242 (0.622; 3.49)	0.143027
Poisoning by agents primarily affecting skin & mucous membrane, ophthalmological, otorhinolaryngological, & dental drugs	injuries & poisonings	0.738 (0.166; 2.045)	0.339325	0.833 (0.222; 2.377)	0.557627
Cornea replaced by transplant	sense organs	1.146 (0.532; 3.174)	0.342256	1.026 (0.433; 2.58)	0.808943
Bursitis	musculoskeletal	1.061 (0.939; 1.199)	0.343201	1.103 (0.976; 1.247)	0.115744
Reticulosarcoma	neoplasms	0.818 (0.525; 1.252)	0.344556	0.961 (0.622; 1.479)	0.853837
Traumatic amputation	injuries & poisonings	0.83 (0.454; 1.374)	0.346379	0.875 (0.489; 1.452)	0.492653
Disorders of refraction and accommodation; blindness and low vision	sense organs	0.969 (0.906; 1.035)	0.346694	1 (0.936; 1.068)	0.998077
Cancer of other male genital organs	neoplasms	0.82 (0.331; 1.615)	0.347369	0.97 (0.438; 2.055)	0.911551
Psychogenic and somatoform disorders	mental disorders	1.082 (0.918; 1.275)	0.34794	1.094 (0.929; 1.29)	0.281107
Unspecified osteomyelitis	musculoskeletal	1.146 (0.862; 1.522)	0.349153	1.323 (0.994; 1.762)	0.0546079
Postoperative shock	injuries & poisonings	1.271 (0.481; 5.878)	0.3496	1.027 (0.298; 3.841)	0.914271
Blindness and low vision	sense organs	1.086 (0.913; 1.293)	0.351271	0.995 (0.837; 1.184)	0.958731
Subdural hemorrhage (injury)	injuries & poisonings	1.166 (0.41; 5.409)	0.351625	1 (0.279; 3.442)	0.988687
Pruritus and related conditions	dermatologic	1.049 (0.949; 1.159)	0.353314	1.072 (0.97; 1.185)	0.17314
Varicose veins of lower extremity	circulatory system	1.058 (0.939; 1.191)	0.354165	1 (0.889; 1.125)	0.996702
Memory loss	mental disorders	1.061 (0.936; 1.202)	0.35425	0.973 (0.86; 1.101)	0.664882
Heart transplant/surgery	circulatory system	1.146 (0.774; 1.82)	0.355591	1.037 (0.685; 1.599)	0.818291
Cholesterolosis of gallbladder	digestive	1.103 (0.624; 2.245)	0.355611	1.001 (0.528; 1.885)	1
Antirheumatics causing adverse effects in therapeutic use	injuries & poisonings	1.337 (0.312; 17.122)	0.35632	1.034 (0.181; 6.736)	0.921231
Blister	injuries & poisonings	1.148 (0.856; 1.538)	0.357392	1.221 (0.912; 1.636)	0.180152
Cholangitis	digestive	0.798 (0.352; 1.485)	0.357921	0.822 (0.372; 1.542)	0.421466
Cancer of liver and intrahepatic bile duct	neoplasms	0.842 (0.495; 1.321)	0.358438	0.865 (0.513; 1.36)	0.433496
ASCVD	circulatory system	1.218 (0.789; 1.907)	0.360221	1.052 (0.677; 1.644)	0.816231
Stricture and stenosis of esophagus	digestive	1.104 (0.893; 1.364)	0.360852	1.037 (0.839; 1.282)	0.734885
Allergic reaction to food	injuries & poisonings	1.079 (0.916; 1.272)	0.361802	1.022 (0.867; 1.204)	0.795708
Senile cataract	sense organs	0.965 (0.893; 1.042)	0.361905	0.999 (0.926; 1.078)	0.982018
Non-Hodgkins lymphoma	neoplasms	0.903 (0.713; 1.133)	0.362151	0.986 (0.782; 1.242)	0.908917
Open wound of nose and sinus	injuries & poisonings	0.77 (0.377; 1.439)	0.362596	0.727 (0.363; 1.337)	0.260092
Hepatitis NOS	infectious diseases	0.908 (0.41; 1.692)	0.363735	0.892 (0.393; 1.642)	0.281292
HIV infection, symptomatic	infectious diseases	1.124 (0.57; 2.668)	0.364311	1.061 (0.516; 2.364)	0.595251
Partial epilepsy	neurological	0.885 (0.679; 1.153)	0.364433	0.89 (0.682; 1.159)	0.386808
Transient alteration of awareness	mental disorders	1.147 (0.852; 1.544)	0.3655	1.12 (0.833; 1.507)	0.454134
Lung disease due to external agents	respiratory	1.189 (0.814; 1.741)	0.365877	1.155 (0.793; 1.688)	0.447313
Colorectal cancer	neoplasms	1.094 (0.9; 1.328)	0.366069	0.934 (0.77; 1.133)	0.489218
Chronic ulcer of unspecified site	dermatologic	1.132 (0.864; 1.484)	0.366967	0.95 (0.725; 1.244)	0.708749
Keratoconjunctivitis	sense organs	0.931 (0.404; 1.886)	0.367036	0.972 (0.44; 2.041)	0.796384
Benign neoplasm of other parts of digestive system	neoplasms	0.931 (0.796; 1.088)	0.367593	0.918 (0.786; 1.073)	0.284005
Lack of normal physiological development	endocrine/metabolic	1.112 (0.32; 5.328)	0.3685	1.025 (0.251; 4.477)	0.744577
Postinflammatory pulmonary fibrosis	respiratory	1.114 (0.88; 1.409)	0.36918	1.134 (0.898; 1.433)	0.290235
Chronic passive congestion of liver	digestive	1.257 (0.58; 3.769)	0.369498	1.257 (0.582; 3.86)	0.374509
Other immunological findings	endocrine/metabolic	0.87 (0.555; 1.277)	0.370371	0.847 (0.535; 1.239)	0.298631
Conjunctivitis, infectious	sense organs	0.958 (0.871; 1.053)	0.372539	0.919 (0.836; 1.01)	0.0804765
Protozoan infection	infectious diseases	1.119 (0.402; 4.225)	0.372601	0.909 (0.247; 2.596)	0.44517
Cancer of other lymphoid, histiocytic tissue	neoplasms	0.912 (0.746; 1.116)	0.373099	0.987 (0.806; 1.208)	0.897805
Cervical cancer	neoplasms	1.159 (0.698; 2.113)	0.373528	1.088 (0.645; 1.933)	0.707386
Open wound or laceration of eye or eyelid	injuries & poisonings	1.17 (0.822; 1.686)	0.373837	1.043 (0.728; 1.498)	0.813948
Iodine hypothyroidism	endocrine/metabolic	1.312 (0.373; 8.844)	0.374041	1.403 (0.435; 9.91)	0.292451
H. pylori	infectious diseases	1.12 (0.791; 1.675)	0.374251	0.99 (0.679; 1.433)	1
Antihypertensive agents causing adverse effects	injuries & poisonings	1.167 (0.474; 3.725)	0.374817	1.105 (0.428; 3.513)	0.553655
Respiratory complications	respiratory	1.135 (0.57; 2.825)	0.37704	1.074 (0.516; 2.556)	0.564655
Circadian rhythm sleep disorder	neurological	1.14 (0.852; 1.528)	0.377645	1.028 (0.767; 1.377)	0.852377
Mineral deficiency NEC	endocrine/metabolic	1.073 (0.917; 1.255)	0.377649	1.015 (0.869; 1.186)	0.848127
Prostatitis	genitourinary	1.084 (0.727; 1.648)	0.378044	1.022 (0.679; 1.542)	0.608418
Dentofacial anomalies, including malocclusion	digestive	0.882 (0.667; 1.166)	0.378866	1.013 (0.767; 1.338)	0.925849
Abnormal sputum	respiratory	1.118 (0.871; 1.437)	0.381316	1.088 (0.846; 1.401)	0.510013
Mastoiditis & related conditions	sense organs	1.128 (0.586; 2.632)	0.382928	1.315 (0.747; 3.751)	0.0709403
Conjunctivitis, noninfectious	sense organs	0.932 (0.795; 1.092)	0.383511	0.96 (0.819; 1.125)	0.613705
Hemiplegia	neurological	0.874 (0.646; 1.183)	0.384178	0.856 (0.632; 1.157)	0.31106
Diseases of spleen	hematopoietic	1.114 (0.718; 1.863)	0.387785	0.995 (0.613; 1.604)	0.987234
Rheumatic fever / chorea	infectious diseases	0.845 (0.074; 4.056)	0.388234	0.944 (0.112; 5.76)	0.741804
Aneurysm of other specified artery	circulatory system	0.857 (0.505; 1.363)	0.388988	0.862 (0.506; 1.364)	0.407825
Disorders of menstruation and other abnormal bleeding from female genital tract	genitourinary	1.035 (0.957; 1.12)	0.389584	1.008 (0.932; 1.091)	0.835716
Disorders of diaphragm	respiratory	0.908 (0.492; 1.516)	0.390041	0.9 (0.483; 1.498)	0.35089
Nonrheumatic tricuspid valve disorders	circulatory system	1.095 (0.89; 1.348)	0.390424	0.955 (0.777; 1.175)	0.664756
Other cardiomyopathy	circulatory system	1.11 (0.267; 8.214)	0.391401	1.115 (0.282; 9.002)	0.344926
Symptoms and disorders of the joints	musculoskeletal	1.031 (0.962; 1.104)	0.393577	1.042 (0.972; 1.116)	0.244572
Senile osteoporosis	musculoskeletal	0.909 (0.73; 1.131)	0.394885	0.957 (0.771; 1.188)	0.691814
Osteochondritis dissecans	musculoskeletal	0.84 (0.189; 2.394)	0.395324	0.95 (0.248; 3.12)	0.756949
Macular degeneration (senile) of retina NOS	sense organs	1.101 (0.806; 1.538)	0.396409	1.201 (0.888; 1.705)	0.0842644
Symptomatic artificial menopause	genitourinary	1.205 (0.783; 1.854)	0.396615	1.295 (0.843; 1.997)	0.238193
Poisoning by agents primarily acting on the smooth and skeletal muscles and respiratory system	injuries & poisonings	0.864 (0.053; 4.561)	0.397251	0.788 (0.027; 3.312)	0.145678
Swelling, mass, or lump in head and neck [Space-occupying lesion, intracranial NOS]	mental disorders	1.052 (0.936; 1.183)	0.397257	1.058 (0.941; 1.189)	0.344814
Rheumatism, unspecified and fibrositis	musculoskeletal	1.191 (0.525; 3.596)	0.397368	1.041 (0.416; 2.808)	0.944357
Herpes simplex	infectious diseases	0.949 (0.84; 1.071)	0.397474	0.976 (0.864; 1.101)	0.690232
Chondrocalcinosis	endocrine/metabolic	1.135 (0.846; 1.52)	0.398506	1.154 (0.863; 1.545)	0.334076
Hemoglobinuria	hematopoietic	0.841 (0.424; 1.503)	0.398715	0.853 (0.44; 1.522)	0.385828
Herpes zoster with nervous system complications	infectious diseases	1.116 (0.661; 2.123)	0.398864	1.098 (0.644; 2.076)	0.53052
Polydipsia	endocrine/metabolic	1.184 (0.799; 1.756)	0.399029	0.847 (0.571; 1.255)	0.409019
Optic neuritis/neuropathy	sense organs	0.926 (0.773; 1.108)	0.400143	1.034 (0.864; 1.236)	0.717926
Disease of tricuspid valve	circulatory system	1.103 (0.877; 1.388)	0.401158	1.039 (0.826; 1.307)	0.741988
Right bundle branch block	circulatory system	1.084 (0.898; 1.309)	0.402139	1.111 (0.921; 1.341)	0.271664
Temporomandibular joint disorder, unspecified	digestive	1.054 (0.722; 1.601)	0.402315	1.031 (0.702; 1.551)	0.584732
Hyperventilation	respiratory	0.858 (0.599; 1.228)	0.402655	0.881 (0.615; 1.261)	0.488473
Vascular dementia	mental disorders	0.862 (0.271; 2.015)	0.403027	0.796 (0.217; 1.737)	0.163745
Open wound of ear	injuries & poisonings	1.117 (0.37; 5.246)	0.403573	1.005 (0.273; 3.798)	1
Pyogenic granuloma	dermatologic	0.886 (0.57; 1.311)	0.404058	0.892 (0.574; 1.319)	0.422217
Neoplasm of unspecified nature of digestive system	neoplasms	0.9 (0.701; 1.154)	0.404623	0.878 (0.685; 1.125)	0.302867
Leukoplakia of oral mucosa	digestive	1.089 (0.31; 5.434)	0.405448	1.152 (0.362; 7.018)	0.171737
Chronic inflammatory pelvic disease	genitourinary	1.137 (0.397; 5.026)	0.406147	1.091 (0.357; 4.62)	0.517733
Vaginitis and vulvovaginitis	genitourinary	1.049 (0.937; 1.175)	0.408491	1.048 (0.936; 1.173)	0.417991
Traumatic cataract	sense organs	1.203 (0.232; 27.161)	0.409216	1.296 (0.291; 52.491)	0.256371
Intestinal helminthiases	infectious diseases	1.199 (0.318; 8.682)	0.409284	1.114 (0.264; 6.55)	0.685458
Lung transplant	respiratory	0.86 (0.198; 2.317)	0.410061	0.842 (0.189; 2.219)	0.30458
Qualitative platelet defects	hematopoietic	0.826 (0.368; 1.565)	0.411746	1.083 (0.557; 2.297)	0.712579
Actinic keratosis	dermatologic	0.966 (0.89; 1.049)	0.412524	1.02 (0.94; 1.108)	0.633734
Myopathy	neurological	0.897 (0.691; 1.163)	0.412632	0.973 (0.751; 1.259)	0.83346
Spondylolisthesis, congenital	congenital anomalies	1.145 (0.774; 1.765)	0.413537	1.032 (0.686; 1.571)	0.832572
Conductive hearing loss	sense organs	1.096 (0.88; 1.364)	0.414311	1.185 (0.951; 1.475)	0.129707
Erectile dysfunction [ED]	genitourinary	1.045 (0.94; 1.163)	0.415322	0.985 (0.885; 1.096)	0.785174
Hormones and synthetic substitutes causing adverse effects in therapeutic use	injuries & poisonings	0.864 (0.066; 3.706)	0.417483	0.888 (0.071; 4.101)	0.472331
Unspecified monoarthritis	musculoskeletal	1.178 (0.648; 2.367)	0.418723	1.105 (0.597; 2.169)	0.580436
Intestinal infection due to protozoa	infectious diseases	1.155 (0.24; 10.958)	0.419406	1.092 (0.204; 8.775)	0.570757
Giant cell arteritis	circulatory system	1.098 (0.295; 5.277)	0.42044	1.163 (0.333; 6.699)	0.190023
Chondromalacia	musculoskeletal	1.114 (0.856; 1.451)	0.421036	1.123 (0.864; 1.461)	0.385385
Dyspareunia	genitourinary	0.915 (0.737; 1.136)	0.421363	1.039 (0.838; 1.289)	0.729295
Microscopic hematuria	genitourinary	1.082 (0.892; 1.312)	0.422955	1.049 (0.866; 1.27)	0.625817
Bursitis disorders	musculoskeletal	1.086 (0.852; 1.409)	0.423089	1.007 (0.786; 1.294)	0.951188
Jaundice (not of newborn)	digestive	1.115 (0.851; 1.468)	0.423107	1.026 (0.782; 1.349)	0.844916
Inflammatory diseases of uterus, except cervix	genitourinary	1.151 (0.344; 6.126)	0.424649	1.108 (0.331; 5.262)	0.548682
Other hemoglobinopathies	hematopoietic	0.853 (0.576; 1.261)	0.425185	0.823 (0.554; 1.22)	0.331781
Allergic conjunctivitis	sense organs	0.935 (0.793; 1.103)	0.427528	0.98 (0.831; 1.155)	0.809741
Spermatocele	genitourinary	1.106 (0.732; 1.688)	0.431991	0.889 (0.561; 1.361)	0.642491
Disorders of tooth development	digestive	1.089 (0.881; 1.347)	0.432659	1.135 (0.918; 1.404)	0.241452
Congenital anomalies of skull and face bones	congenital anomalies	1.228 (0.336; 11.389)	0.433861	1.279 (0.372; 12.214)	0.364486
Need for Hormone replacement therapy (postmenopausal)	genitourinary	1.067 (0.907; 1.254)	0.43401	0.993 (0.846; 1.166)	0.930856
Glaucoma	sense organs	1.041 (0.941; 1.152)	0.436751	1.064 (0.962; 1.177)	0.225624
Primary thrombocytopenia	hematopoietic	0.866 (0.469; 1.456)	0.440716	0.861 (0.465; 1.446)	0.424778
Disorders of the globe	sense organs	1.101 (0.792; 1.579)	0.440905	1.176 (0.859; 1.693)	0.203488
Benign neoplasm of eye, uveal	neoplasms	0.923 (0.751; 1.133)	0.441496	0.908 (0.739; 1.114)	0.355073
Varicose veins of lower extremity, symptomtic	circulatory system	1.061 (0.912; 1.235)	0.441533	1.006 (0.865; 1.169)	0.941311
Secondary hypothyroidism	endocrine/metabolic	1.073 (0.896; 1.286)	0.441601	1.025 (0.858; 1.226)	0.784693
Cancer of connective tissue	neoplasms	1.18 (0.744; 1.922)	0.441915	0.879 (0.534; 1.401)	0.580717
Diseases of lips	digestive	1.083 (0.883; 1.328)	0.442037	1.102 (0.898; 1.351)	0.352377
Cyst of the salivary gland	digestive	1.118 (0.189; 14.343)	0.442475	1.121 (0.199; 15.588)	0.483641
Peripheral retinal degenerations	sense organs	1.088 (0.877; 1.35)	0.443531	1.15 (0.928; 1.425)	0.202244
Benign neoplasm of bone and articular cartilage	neoplasms	1.104 (0.679; 1.98)	0.444091	1.064 (0.642; 1.877)	0.610518
Solitary pulmonary nodule	respiratory	1.044 (0.934; 1.168)	0.444233	0.987 (0.883; 1.102)	0.813926
Alzheimer's disease	mental disorders	0.856 (0.425; 1.55)	0.44444	0.796 (0.377; 1.407)	0.263789
Otitis externa	sense organs	1.047 (0.931; 1.177)	0.445284	0.989 (0.879; 1.112)	0.85114
Other specified diseases of hair and hair follicles	dermatologic	0.952 (0.838; 1.081)	0.445493	0.972 (0.856; 1.104)	0.665615
Congenital pigmentary anomalies of skin	dermatologic	1.1 (0.368; 4.619)	0.446037	1.031 (0.308; 3.825)	0.751774
Congenital anomalies of male genital organs	congenital anomalies	1.197 (0.288; 12.261)	0.449209	1.047 (0.189; 6.991)	0.853424
Myeloproliferative disease	neoplasms	1.071 (0.759; 1.583)	0.449251	1.046 (0.735; 1.533)	0.600999
Abnormal spermatozoa	genitourinary	1.116 (0.629; 2.044)	0.449956	1.111 (0.626; 2.039)	0.428716
Tympanosclerosis and middle ear disease related to otitis media	sense organs	1.163 (0.359; 7.086)	0.450114	1.183 (0.366; 7.096)	0.355034
Hemorrhage of gastrointestinal tract	digestive	1.074 (0.892; 1.292)	0.450679	0.961 (0.799; 1.156)	0.670721
Deficiency of humoral immunity	endocrine/metabolic	1.11 (0.846; 1.458)	0.45103	0.979 (0.746; 1.283)	0.874577
Nonspecific abnormal findings on radiological and other examination of biliary tract	digestive	0.909 (0.706; 1.167)	0.452416	1.05 (0.818; 1.348)	0.699028
Secondary malignancy of brain/spine	neoplasms	0.851 (0.454; 1.437)	0.454474	0.905 (0.501; 1.537)	0.639513
Tension headache	mental disorders	1.068 (0.899; 1.269)	0.455752	1.017 (0.857; 1.208)	0.845153
Dyspepsia and other specified disorders of function of stomach	digestive	1.06 (0.91; 1.234)	0.455922	1.011 (0.869; 1.177)	0.88611
Cholesteatoma	sense organs	1.083 (0.205; 8.839)	0.459266	1.146 (0.246; 13.743)	0.337272
Degeneration of macula and posterior pole of retina	sense organs	0.956 (0.849; 1.077)	0.461168	1.035 (0.92; 1.165)	0.565588
Prurigo and Lichen	dermatologic	1.07 (0.893; 1.282)	0.461538	1.064 (0.89; 1.274)	0.494526
Other conditions of brain, NOS	neurological	1.068 (0.897; 1.272)	0.462114	0.956 (0.803; 1.138)	0.612086
Acute periodontitis	digestive	1.094 (0.86; 1.392)	0.462715	0.915 (0.718; 1.164)	0.467715
Breast cancer [female]	neoplasms	0.958 (0.853; 1.075)	0.462733	0.992 (0.885; 1.112)	0.887977
Aortic ectasia	circulatory system	1.081 (0.877; 1.333)	0.46451	1.017 (0.825; 1.253)	0.874683
Inflammatory bowel disease and other gastroenteritis and colitis	digestive	1.065 (0.9; 1.26)	0.465505	1.055 (0.891; 1.249)	0.535949
Benign neoplasm of thyroid glands	neoplasms	1.127 (0.687; 1.972)	0.466789	1.127 (0.686; 1.967)	0.470132
Intracerebral hemorrhage	circulatory system	1.088 (0.547; 2.545)	0.467185	0.987 (0.455; 2.097)	1
Adverse effects of sedatives or other central nervous system depressants and anesthetics	injuries & poisonings	1.127 (0.816; 1.556)	0.467204	1.201 (0.871; 1.658)	0.264786
Trigeminal nerve disorders [CN5]	neurological	1.11 (0.837; 1.473)	0.467985	1.194 (0.901; 1.584)	0.21659
Polyarteritis nodosa	circulatory system	1.108 (0.232; 10.546)	0.468022	1.01 (0.172; 6.585)	0.873578
Open-angle glaucoma	sense organs	0.941 (0.797; 1.11)	0.468698	1.002 (0.85; 1.181)	0.982981
Human immunodeficiency virus [HIV] disease	infectious diseases	1.106 (0.639; 2.12)	0.46873	1.076 (0.614; 2.025)	0.531836
Other specified congenital anomalies of kidney	congenital anomalies	0.923 (0.462; 1.644)	0.469903	0.921 (0.463; 1.634)	0.446946
Hyperchylomicronemia	endocrine/metabolic	1.1 (0.24; 8.222)	0.47037	1.081 (0.227; 8.006)	0.692751
Arterial dissection	circulatory system	1.205 (0.696; 2.156)	0.47063	1.314 (0.766; 2.385)	0.296096
Obstruction of bile duct	digestive	0.861 (0.572; 1.295)	0.471457	1.195 (0.796; 1.799)	0.389415
Absent or infrequent menstruation	genitourinary	1.048 (0.922; 1.192)	0.472977	0.981 (0.863; 1.116)	0.771067
Muscular dystrophies and other myopathies	neurological	0.912 (0.707; 1.175)	0.474201	1.005 (0.781; 1.293)	0.967413
Periodontitis (acute or chronic)	digestive	1.078 (0.878; 1.323)	0.475115	0.931 (0.758; 1.142)	0.493286
Cyst and pseudocyst of pancreas	digestive	0.912 (0.6; 1.319)	0.476803	0.96 (0.645; 1.397)	0.777227
Abnormality of red blood cells	hematopoietic	1.079 (0.386; 3.711)	0.477391	1.056 (0.372; 3.54)	0.54827
Organic or persistent insomnia	neurological	0.943 (0.802; 1.109)	0.478205	0.971 (0.826; 1.14)	0.716602
Chromosomal anomalies	congenital anomalies	1.095 (0.241; 9.271)	0.478831	1.12 (0.252; 9.701)	0.320867
Glossitis	digestive	1.074 (0.478; 2.748)	0.479639	0.969 (0.391; 2.239)	1
Type 2 diabetes with ketoacidosis	endocrine/metabolic	1.096 (0.476; 3.184)	0.479709	1.078 (0.471; 3.029)	0.519222
Dyshidrosis	dermatologic	1.095 (0.851; 1.409)	0.48151	1.032 (0.803; 1.327)	0.806065
Nonrheumatic pulmonary valve disorders	circulatory system	1.104 (0.734; 1.775)	0.481766	1 (0.645; 1.548)	0.986865
Iatrogenic hypotension	circulatory system	1.117 (0.819; 1.524)	0.484186	0.9 (0.659; 1.228)	0.505961
Chronic lymphocytic thyroiditis	endocrine/metabolic	1.064 (0.894; 1.266)	0.484379	1.044 (0.878; 1.24)	0.626859
Infantile cerebral palsy	neurological	0.868 (0.253; 2.26)	0.485071	0.845 (0.226; 2.149)	0.411436
Stress fracture	musculoskeletal	0.915 (0.714; 1.174)	0.485519	0.869 (0.679; 1.113)	0.264586
Drusen (degenerative) of retina	sense organs	0.936 (0.751; 1.163)	0.487527	0.944 (0.756; 1.176)	0.557294
Chronic graft-versus-host disease	infectious diseases	1.115 (0.047; 601.921)	0.489178	1.1 (0.03; 608.96)	0.615941
Pain, swelling or discharge of eye	sense organs	0.948 (0.815; 1.103)	0.490851	0.934 (0.803; 1.086)	0.374734
Autoimmune hemolytic anemias	hematopoietic	0.851 (0.084; 3.616)	0.49212	0.81 (0.067; 3.179)	0.39394
Acute bronchospasm	respiratory	1.087 (0.857; 1.38)	0.49245	1.14 (0.9; 1.446)	0.27765
Myoclonus	neurological	1.1 (0.664; 1.973)	0.492969	1.214 (0.77; 2.271)	0.166768
Cancer of larynx, pharynx, nasal cavities	neoplasms	1.127 (0.8; 1.586)	0.493006	1.067 (0.757; 1.501)	0.710703
Cancer of mouth	neoplasms	1.129 (0.66; 2.166)	0.493584	0.944 (0.515; 1.656)	0.687972
Monocytic leukemia	neoplasms	1.161 (0.197; 25.477)	0.494659	1.127 (0.176; 19.292)	0.574438
Mental disorders durring/after pregnancy	mental disorders	1.123 (0.602; 2.364)	0.495135	1.04 (0.541; 2.106)	1
Pyoderma	dermatologic	1.189 (0.464; 4.014)	0.496465	1.725 (0.864; 9.385)	0.0401513
Paralysis/spasm of vocal cords or larynx	respiratory	0.902 (0.671; 1.213)	0.496532	0.964 (0.718; 1.296)	0.809386
Other derangement of joint	musculoskeletal	1.045 (0.92; 1.189)	0.497477	1.06 (0.933; 1.204)	0.373554
Acquired toe deformities	musculoskeletal	1.045 (0.92; 1.187)	0.498501	1.104 (0.973; 1.253)	0.125381
Acquired deformities of knee	musculoskeletal	0.851 (0.534; 1.357)	0.498626	1.006 (0.63; 1.606)	0.978997
Amyotrophic Lateral Sclerosis	neurological	0.838 (0.013; 7.254)	0.49946	0.891 (0.039; 8.676)	0.691335
Malignant neoplasm of liver, primary	neoplasms	0.842 (0.51; 1.387)	0.500616	0.81 (0.492; 1.331)	0.406518
Pancreatic cancer	neoplasms	0.906 (0.255; 2.359)	0.500827	0.882 (0.235; 2.233)	0.479366
Vascular disorders of skin	dermatologic	1.103 (0.291; 6.674)	0.500976	1.162 (0.325; 8.706)	0.349197
Other disorders of pancreatic internal secretion	endocrine/metabolic	1.128 (0.277; 9.034)	0.502425	1.172 (0.298; 11.807)	0.477016
Immunity deficiency	endocrine/metabolic	1.06 (0.846; 1.352)	0.502727	0.998 (0.789; 1.262)	0.987188
Hypersensitivity angiitis	circulatory system	1.141 (0.282; 9.882)	0.503038	0.931 (0.138; 4.343)	0.856452
Chronic dermatitis due to solar radiation	dermatologic	1.038 (0.931; 1.157)	0.503453	1.047 (0.94; 1.167)	0.401541
Nerve root lesions	neurological	1.087 (0.558; 2.32)	0.504319	1.016 (0.499; 2.076)	0.808707
Injury to other and unspecified nerves	injuries & poisonings	0.804 (0.235; 2.084)	0.504628	0.96 (0.32; 2.705)	0.90744
Polyp of corpus uteri	genitourinary	1.073 (0.872; 1.322)	0.504827	1.113 (0.906; 1.368)	0.306924
Other disorders of ear	sense organs	1.07 (0.878; 1.303)	0.505174	1.029 (0.844; 1.255)	0.775677
Other disorders of eye	sense organs	0.973 (0.899; 1.054)	0.506764	1.04 (0.961; 1.125)	0.333209
Anterior pituitary disorders	endocrine/metabolic	1.118 (0.403; 3.875)	0.50682	1.024 (0.324; 3.263)	0.947922
Splenomegaly	digestive	1.082 (0.857; 1.365)	0.507187	1.067 (0.845; 1.346)	0.587151
Large cell lymphoma	neoplasms	1.105 (0.113; 36.455)	0.507719	1.054 (0.09; 17.074)	0.667193
Crystal arthropathies	endocrine/metabolic	1.098 (0.832; 1.447)	0.508004	1.13 (0.859; 1.487)	0.382361
Dermatophytosis of the body	infectious diseases	1.059 (0.894; 1.253)	0.508318	1.011 (0.853; 1.197)	0.901969
Corneal opacity	sense organs	1.057 (0.673; 1.743)	0.508526	1.027 (0.645; 1.675)	0.709535
Breast cancer	neoplasms	0.962 (0.858; 1.079)	0.509809	0.998 (0.891; 1.118)	0.971481
Aplastic anemia	hematopoietic	1.062 (0.693; 1.713)	0.509897	1 (0.635; 1.571)	1
Rupture of synovium	musculoskeletal	0.935 (0.764; 1.143)	0.510585	0.979 (0.801; 1.195)	0.831762
Anterior horn cell disease	neurological	0.862 (0.283; 2)	0.51127	0.936 (0.339; 2.274)	0.799112
Polyp of female genital organs	genitourinary	1.059 (0.893; 1.255)	0.511871	1.162 (0.981; 1.376)	0.0820208
Chronic thyroiditis	endocrine/metabolic	1.058 (0.893; 1.254)	0.511939	1.058 (0.894; 1.253)	0.509752
Benign neoplasm of respiratory and intrathoracic organs	neoplasms	0.916 (0.341; 2.054)	0.512466	0.921 (0.349; 2.056)	0.529845
Fracture of clavicle or scapula	injuries & poisonings	1.059 (0.664; 1.78)	0.512973	1.072 (0.677; 1.816)	0.417573
Fracture of upper limb	injuries & poisonings	0.964 (0.865; 1.075)	0.513456	0.956 (0.858; 1.065)	0.41221
Dysplasia of female genital organs	genitourinary	0.914 (0.476; 1.639)	0.51429	1.063 (0.593; 2.009)	0.549245
Congenital anomalies of upper limb, including shoulder girdle	congenital anomalies	1.122 (0.265; 8.136)	0.514858	1.108 (0.243; 7.827)	0.62924
Malignant neoplasm of ovary and other uterine adnexa	neoplasms	1.072 (0.497; 2.482)	0.515272	1.14 (0.554; 2.742)	0.18653
Squamous cell carcinoma	neoplasms	1.062 (0.886; 1.271)	0.515961	1.079 (0.902; 1.292)	0.406026
Other vitamin B12 deficiency anemia	hematopoietic	0.908 (0.679; 1.214)	0.516293	0.791 (0.592; 1.056)	0.111715
Corneal dystrophy	sense organs	0.922 (0.72; 1.179)	0.516383	0.962 (0.754; 1.227)	0.75515
Other benign neoplasm of uterus	neoplasms	1.116 (0.422; 3.817)	0.517207	1.28 (0.544; 5.568)	0.182697
Genital prolapse	genitourinary	0.954 (0.826; 1.101)	0.517981	0.974 (0.846; 1.122)	0.719159
Phobia	mental disorders	0.926 (0.732; 1.171)	0.519371	1.033 (0.817; 1.305)	0.788089
Cerebral laceration and contusion	injuries & poisonings	1.16 (0.211; 17.551)	0.519738	1.112 (0.194; 15.568)	0.647562
Pathologic fracture of vertebrae	musculoskeletal	0.855 (0.494; 1.416)	0.520085	0.883 (0.518; 1.461)	0.613211
Autoimmune disease NEC	endocrine/metabolic	1.195 (0.641; 2.336)	0.521742	1.312 (0.718; 2.663)	0.343369
Malignant neoplasm of other and ill-defined sites within the digestive organs and peritoneum	neoplasms	0.908 (0.676; 1.219)	0.522163	0.906 (0.676; 1.215)	0.509375
Psoriatic arthropathy	dermatologic	1.101 (0.819; 1.481)	0.522389	1.109 (0.826; 1.489)	0.49114
Ulcer of esophagus	digestive	1.113 (0.8; 1.548)	0.523279	0.842 (0.604; 1.17)	0.305994
Contact dermatitis and other eczema due to plants [except food]	dermatologic	1.058 (0.889; 1.26)	0.525916	0.973 (0.818; 1.157)	0.756546
Anaphylactic shock NOS	injuries & poisonings	0.915 (0.635; 1.283)	0.527661	0.962 (0.674; 1.357)	0.761066
Hemorrhagic disorder due to intrinsic circulating anticoagulants	hematopoietic	1.124 (0.071; 79.505)	0.527922	1.05 (0.046; 51.423)	0.727221
Visual field defects	sense organs	1.063 (0.878; 1.287)	0.528028	1.055 (0.872; 1.277)	0.580571
Thyrotoxicosis with or without goiter	endocrine/metabolic	1.056 (0.892; 1.25)	0.528405	1.099 (0.929; 1.301)	0.272273
Proliferative glomerulonephritis	genitourinary	1.119 (0.141; 27.386)	0.529676	1.109 (0.142; 30.559)	0.527563
Deficiency anemias	hematopoietic	1.084 (0.842; 1.396)	0.531172	1.033 (0.802; 1.329)	0.803613
Joint effusions	musculoskeletal	1.031 (0.937; 1.135)	0.531228	1.002 (0.911; 1.102)	0.969757
Chronic interstitial cystitis	genitourinary	1.118 (0.789; 1.583)	0.531443	1.135 (0.804; 1.605)	0.471389
Fluid overload	endocrine/metabolic	1.077 (0.853; 1.361)	0.532109	1.057 (0.838; 1.335)	0.638992
Benign neoplasm of breast	genitourinary	0.934 (0.755; 1.157)	0.532617	1.035 (0.837; 1.279)	0.752208
Congenital anomalies of abdominal wall; diaphram	congenital anomalies	1.1 (0.393; 3.899)	0.533835	1.058 (0.36; 3.53)	0.683169
Hemorrhoids	circulatory system	1.022 (0.955; 1.093)	0.535305	0.97 (0.907; 1.038)	0.382154
Benign neoplasm of other female genital organs	neoplasms	1.244 (0.623; 2.514)	0.535742	1.069 (0.54; 2.144)	0.848187
Complication of amputation stump	injuries & poisonings	0.886 (0.454; 1.555)	0.536732	0.996 (0.537; 1.831)	1
Disorders of the pituitary gland and its hypothalamic control	endocrine/metabolic	0.938 (0.765; 1.149)	0.536745	0.817 (0.665; 1.001)	0.0515839
Pancytopenia	hematopoietic	1.063 (0.708; 1.669)	0.537836	1.031 (0.679; 1.6)	0.743314
Other disorders of eyelids	sense organs	0.967 (0.869; 1.076)	0.537999	0.99 (0.89; 1.102)	0.85887
Bone marrow or stem cell transplant	neoplasms	1.076 (0.34; 4.142)	0.538591	1 (0.268; 3.445)	1
Ankylosing spondylitis	musculoskeletal	0.913 (0.321; 2.07)	0.541777	1.015 (0.407; 2.608)	1
Spinal enthesopathy	musculoskeletal	1.102 (0.261; 7.406)	0.54405	1.071 (0.232; 6.231)	0.696251
Cellulitis and abscess of arm/hand	dermatologic	1.048 (0.901; 1.218)	0.544353	1.017 (0.875; 1.182)	0.827796
Joint/ligament sprain	injuries & poisonings	1.048 (0.901; 1.218)	0.544428	1.03 (0.886; 1.197)	0.699299
Acute osteomyelitis	musculoskeletal	1.081 (0.599; 2.071)	0.544791	1.307 (0.783; 2.726)	0.0503466
Fracture of humerus	injuries & poisonings	0.939 (0.766; 1.151)	0.545027	0.856 (0.699; 1.049)	0.132952
Schmorl's nodes	musculoskeletal	0.879 (0.241; 2.46)	0.545122	0.911 (0.265; 2.562)	0.65668
Fracture of vertebral column without mention of spinal cord injury	injuries & poisonings	0.944 (0.782; 1.139)	0.546011	0.993 (0.824; 1.197)	0.944912
Inflammatory diseases of female pelvic organs	genitourinary	1.029 (0.937; 1.131)	0.547239	1.066 (0.971; 1.171)	0.181505
Epiphora	sense organs	1.1 (0.806; 1.5)	0.547859	1.17 (0.859; 1.595)	0.319715
Other hypertrophic cardiomyopathy	circulatory system	1.11 (0.413; 4.143)	0.548821	1.023 (0.338; 3.294)	1
Spinocerebellar disease	neurological	1.076 (0.166; 13.882)	0.548948	1.029 (0.122; 10.106)	0.771478
Lesions of stomach and duodenum	digestive	1.103 (0.494; 2.919)	0.548999	0.954 (0.385; 2.263)	0.697638
severe protein-calorie malnutrition	endocrine/metabolic	0.937 (0.597; 1.399)	0.550623	0.968 (0.625; 1.461)	0.762551
Muscular dystrophies	neurological	1.184 (0.509; 3.121)	0.551307	1.152 (0.487; 3)	0.607264
Hemorrhage of rectum and anus	digestive	1.035 (0.925; 1.158)	0.55173	1.007 (0.9; 1.126)	0.907984
Acute rheumatic heart disease	circulatory system	0.896 (0.024; 11.35)	0.552031	0.879 (0.016; 8.673)	0.525754
Color vision deficiencies	sense organs	0.898 (0.139; 3.406)	0.552263	0.901 (0.135; 3.466)	0.647163
Open wound of finger(s)	injuries & poisonings	1.037 (0.92; 1.168)	0.55379	1.033 (0.917; 1.164)	0.591089
Malignant neoplasm of female breast	neoplasms	0.966 (0.859; 1.086)	0.557568	0.986 (0.878; 1.107)	0.81476
Other disorders of male genital organs	genitourinary	0.952 (0.809; 1.121)	0.558009	0.913 (0.774; 1.076)	0.278874
Pityriasis	dermatologic	0.89 (0.601; 1.316)	0.558509	1.058 (0.714; 1.567)	0.778463
Hemarthrosis	musculoskeletal	1.081 (0.467; 2.859)	0.558863	1.029 (0.419; 2.626)	0.828029
Stomatitis and mucositis	digestive	0.945 (0.78; 1.143)	0.559047	0.93 (0.769; 1.125)	0.454199
Circumscribed scleroderma	dermatologic	0.92 (0.696; 1.216)	0.559853	0.962 (0.729; 1.27)	0.785117
Hyperestrogenism	endocrine/metabolic	1.072 (0.091; 39.158)	0.560017	1.095 (0.096; 63.593)	0.412064
Malignant neoplasm of renal pelvis	neoplasms	0.909 (0.051; 7.37)	0.560176	1.02 (0.106; 12.71)	0.853774
Fracture of hand or wrist	injuries & poisonings	0.959 (0.831; 1.105)	0.560231	0.94 (0.816; 1.083)	0.395121
Cellulitis and abscess of oral soft tissues	digestive	1.134 (0.742; 1.736)	0.560292	0.891 (0.582; 1.362)	0.59426
Effects radiation NOS	injuries & poisonings	1.045 (0.901; 1.212)	0.561028	1.01 (0.871; 1.17)	0.899279
Nontoxic uninodular goiter	endocrine/metabolic	1.036 (0.919; 1.167)	0.56331	0.984 (0.874; 1.108)	0.788843
Chorioretinal scars	sense organs	0.937 (0.75; 1.169)	0.563505	1.061 (0.851; 1.324)	0.59734
Infection with drug-resistant microorganisms	infectious diseases	1.1 (0.795; 1.523)	0.56464	0.994 (0.717; 1.376)	0.971952
Lumbosacral spondylolysis, congenital	congenital anomalies	0.877 (0.104; 3.583)	0.565293	0.887 (0.105; 3.888)	0.488133
Osteomyelitis	musculoskeletal	1.077 (0.835; 1.389)	0.565708	1.192 (0.924; 1.538)	0.176963
Benign neoplasm of adrenal gland	neoplasms	1.099 (0.795; 1.524)	0.566671	1.118 (0.807; 1.555)	0.501296
MRSA pneumonia	respiratory	0.914 (0.14; 3.462)	0.568465	1.005 (0.195; 5.133)	0.913831
Intestinal infection due to C. difficile	infectious diseases	1.086 (0.742; 1.64)	0.569663	1.336 (0.938; 2.199)	0.0708922
Disorders of protein plasma/amino-acid transport and metabolism	endocrine/metabolic	1.049 (0.889; 1.237)	0.570101	1.052 (0.893; 1.239)	0.547573
Abnormal findings on study of brain and/or nervous system	neurological	1.067 (0.766; 1.529)	0.570678	1.057 (0.758; 1.512)	0.631038
Phlebitis and thrombophlebitis of intracranial venous sinuses	neurological	1.08 (0.144; 18.455)	0.571389	1.048 (0.116; 12.785)	1
Lymphosarcoma	neoplasms	0.85 (0.055; 4.598)	0.571915	0.98 (0.12; 7.228)	1
Contracture of joint	musculoskeletal	1.074 (0.741; 1.614)	0.572332	1.131 (0.792; 1.715)	0.33634
Prolapse of vaginal vault after hysterectomy	genitourinary	0.871 (0.537; 1.406)	0.57276	1.075 (0.67; 1.722)	0.763193
Peyronie's disease	genitourinary	0.867 (0.289; 2.051)	0.574912	0.75 (0.205; 1.661)	0.0773966
Neoplasm of uncertain behavior	neoplasms	0.972 (0.882; 1.072)	0.575776	0.985 (0.894; 1.086)	0.764764
Other degenerative diseases of the basal ganglia	neurological	1.102 (0.48; 2.884)	0.576232	1.103 (0.485; 2.876)	0.573622
Acquired foot deformities	musculoskeletal	1.026 (0.937; 1.125)	0.576888	1.073 (0.979; 1.175)	0.130656
Urethral syndrome	genitourinary	0.894 (0.284; 2.273)	0.576974	0.856 (0.251; 2.095)	0.41976
Atrioventricular block, complete	circulatory system	1.104 (0.778; 1.568)	0.578426	1.103 (0.777; 1.567)	0.584075
Benign neoplasm of eye	neoplasms	0.945 (0.774; 1.154)	0.578431	0.93 (0.762; 1.135)	0.475363
Congenital anomalies of skin	dermatologic	0.942 (0.764; 1.162)	0.578768	1.126 (0.914; 1.387)	0.264395
Simple and unspecified goiter	endocrine/metabolic	1.057 (0.868; 1.288)	0.57882	0.954 (0.785; 1.161)	0.637551
Lymphadenitis	hematopoietic	1.028 (0.931; 1.136)	0.579212	1.077 (0.975; 1.189)	0.142935
Polyglandular activity in multiple endocrine adenomatosis	endocrine/metabolic	0.886 (0.058; 5.587)	0.579959	1.172 (0.21; 18.054)	0.609346
Other specified disorders of breast	genitourinary	1.038 (0.908; 1.187)	0.582274	1.05 (0.919; 1.198)	0.47432
Antineoplastic and immunosuppressive drugs causing adverse effects	injuries & poisonings	1.096 (0.79; 1.52)	0.582728	0.987 (0.712; 1.368)	0.93511
Cervical intraepithelial neoplasia [CIN] [Cervical dysplasia]	neoplasms	1.048 (0.886; 1.24)	0.582853	1.13 (0.957; 1.336)	0.149742
Other disorders of middle ear and mastoid	sense organs	1.057 (0.474; 2.614)	0.582884	1.171 (0.571; 3.424)	0.223151
Poisoning by anticonvulsants and anti-Parkinsonism drugs	injuries & poisonings	1.073 (0.128; 15.922)	0.583299	1.06 (0.107; 14.442)	0.713363
Other symptoms involving abdomen and pelvis	digestive	1.035 (0.915; 1.171)	0.58352	1.041 (0.921; 1.177)	0.51902
Hallux rigidus	musculoskeletal	1.064 (0.853; 1.327)	0.583972	1.053 (0.845; 1.313)	0.643665
Venereal diseases due to Chlamydia trachomatis	infectious diseases	1.069 (0.23; 7.153)	0.585338	0.946 (0.133; 4.657)	1
Graft-versus-host disease	infectious diseases	1.092 (0.106; 37.644)	0.585622	1.086 (0.097; 54.498)	0.69055
Malignant neoplasm of head, face, and neck	neoplasms	1.099 (0.599; 2.17)	0.585941	1.035 (0.554; 2.009)	0.833236
Coccidioidomycosis	infectious diseases	1.081 (0.349; 4.03)	0.586954	0.999 (0.292; 3.323)	1
Transient mental disorders due to conditions classified elsewhere	mental disorders	1.083 (0.471; 2.914)	0.587022	1.05 (0.451; 2.697)	0.706112
Urethral hypermobility/ISD	genitourinary	0.887 (0.575; 1.369)	0.58769	0.883 (0.574; 1.358)	0.57003
Cerebral degeneration, unspecified	neurological	0.917 (0.349; 2.023)	0.58826	0.966 (0.4; 2.215)	1
Gastroesophageal laceration-hemorrhage syndrome	digestive	1.101 (0.269; 6.547)	0.588758	0.986 (0.178; 4.618)	0.886663
Subarachnoid hemorrhage (injury)	injuries & poisonings	1.252 (0.487; 3.905)	0.589129	0.996 (0.35; 2.851)	0.965059
Menopausal and postmenopausal disorders	genitourinary	0.98 (0.91; 1.055)	0.589236	1.015 (0.943; 1.092)	0.697833
Abscess or ulceration of vulva	genitourinary	0.906 (0.632; 1.3)	0.591133	0.798 (0.558; 1.141)	0.215419
Symptoms involving respiratory system and other chest symptoms	respiratory	0.955 (0.805; 1.132)	0.593719	1.061 (0.895; 1.257)	0.496098
Systemic inflammatory response syndrome (SIRS)	injuries & poisonings	1.074 (0.789; 1.479)	0.594123	1.026 (0.75; 1.409)	0.811448
First degree AV block	circulatory system	1.068 (0.838; 1.361)	0.596001	1.04 (0.818; 1.322)	0.750241
Infusion and transfusion reaction	injuries & poisonings	0.917 (0.106; 4.576)	0.598153	0.946 (0.115; 5)	0.797257
Lymphoid leukemia, acute	neoplasms	0.909 (0.042; 8.721)	0.598573	0.882 (0.031; 7.299)	0.527205
Spina bifida	congenital anomalies	1.185 (0.626; 2.239)	0.601775	1.053 (0.556; 1.991)	0.873277
Colles' fracture	injuries & poisonings	0.927 (0.521; 1.557)	0.601809	0.897 (0.503; 1.474)	0.430434
Malignant neoplasm of rectum, rectosigmoid junction, and anus	neoplasms	1.073 (0.823; 1.398)	0.602336	0.834 (0.638; 1.087)	0.178872
Redundant prepuce and phimosis/BXO	genitourinary	0.904 (0.34; 2.107)	0.603002	0.921 (0.35; 2.17)	0.701337
Colon cancer	neoplasms	1.045 (0.492; 2.383)	0.604138	0.964 (0.424; 2.03)	0.589867
Impacted cerumen	sense organs	0.977 (0.894; 1.067)	0.604922	0.965 (0.883; 1.054)	0.432053
Acute reaction to stress	mental disorders	1.055 (0.795; 1.439)	0.605586	1.098 (0.833; 1.518)	0.358271
Essential tremor	neurological	1.055 (0.86; 1.295)	0.605763	0.994 (0.81; 1.22)	0.956714
Acquired deformities of finger	musculoskeletal	1.081 (0.785; 1.502)	0.607324	1.351 (0.995; 1.898)	0.0507888
Hyperplasia of prostate	genitourinary	1.027 (0.929; 1.135)	0.608563	1.012 (0.915; 1.119)	0.817918
Malignant neoplasm of gallbladder and extrahepatic bile ducts	neoplasms	0.872 (0.048; 5.284)	0.608695	1.076 (0.157; 13.949)	0.799721
Cancer of intrathoracic organs	neoplasms	1.123 (0.207; 12.184)	0.611806	1.103 (0.183; 12.288)	0.783727
Adverse reaction to serum or vaccine	injuries & poisonings	0.931 (0.439; 1.761)	0.611966	1.016 (0.522; 2.037)	0.806279
Uveitis, noninfectious or NOS	sense organs	1.058 (0.77; 1.485)	0.612491	1.121 (0.825; 1.592)	0.311181
Lump or mass in breast	genitourinary	0.973 (0.873; 1.083)	0.612938	0.93 (0.836; 1.035)	0.181608
Premature beats	circulatory system	1.031 (0.915; 1.162)	0.616554	0.943 (0.837; 1.063)	0.334882
Myringitis	sense organs	0.918 (0.156; 3.608)	0.616765	1.016 (0.226; 5.084)	0.806473
Angiodysplasia of intestine (without mention of hemorrhage)	digestive	0.901 (0.382; 1.948)	0.616938	0.932 (0.405; 2.03)	0.711811
Complication of nervous system device, implant, and graft	injuries & poisonings	1.089 (0.346; 4.934)	0.618127	1.174 (0.426; 6.267)	0.356497
Idiopathic fibrosing alveolitis	respiratory	0.934 (0.231; 3.029)	0.62063	1.003 (0.285; 3.534)	0.933708
Dermatitis due to solar radiation	dermatologic	1.025 (0.929; 1.131)	0.620726	1.04 (0.943; 1.147)	0.436523
Abnormal chest sounds	respiratory	0.938 (0.59; 1.428)	0.62073	0.906 (0.564; 1.356)	0.44969
Other disorders of metabolism	endocrine/metabolic	1.034 (0.904; 1.183)	0.621134	0.997 (0.872; 1.14)	0.968765
Benign neoplasm of unspecified sites	neoplasms	0.939 (0.732; 1.205)	0.62182	0.983 (0.765; 1.263)	0.893296
Diseases of thymus gland	endocrine/metabolic	0.875 (0.166; 3.166)	0.622049	1.164 (0.337; 6.5)	0.622066
Concussion	injuries & poisonings	0.941 (0.74; 1.198)	0.62292	0.936 (0.734; 1.193)	0.593038
Nonspecific abnormal findings in cerebrospinal fluid	neurological	0.876 (0.13; 4.012)	0.623253	0.901 (0.147; 3.884)	0.750254
Gastric ulcer	digestive	1.053 (0.856; 1.296)	0.623538	0.864 (0.703; 1.061)	0.164177
Infection of the eye	sense organs	0.978 (0.894; 1.07)	0.62462	0.945 (0.864; 1.034)	0.215387
Subdural hemorrhage	circulatory system	1.051 (0.414; 3.013)	0.627951	0.918 (0.304; 2.242)	0.675626
Contracture of tendon (sheath)	musculoskeletal	1.122 (0.705; 1.785)	0.628522	1.212 (0.764; 1.928)	0.413657
Postnasal drip	respiratory	1.035 (0.901; 1.189)	0.628783	0.998 (0.869; 1.147)	0.978785
Althete's foot	infectious diseases	1.038 (0.893; 1.207)	0.628825	1.051 (0.905; 1.221)	0.51478
Neural tube defects	congenital anomalies	1.078 (0.542; 2.398)	0.629188	1.025 (0.495; 2.202)	0.848867
Pituitary hypofunction	endocrine/metabolic	0.92 (0.514; 1.539)	0.632347	0.897 (0.494; 1.491)	0.529245
Anomalies of jaw size/symmetry	digestive	0.888 (0.544; 1.452)	0.636146	1.209 (0.745; 1.964)	0.443181
Acute and chronic tonsillitis	respiratory	1.035 (0.896; 1.197)	0.63689	1.03 (0.891; 1.191)	0.687383
Dermatomycoses	infectious diseases	0.949 (0.763; 1.18)	0.637376	0.959 (0.771; 1.193)	0.707989
Anal and rectal conditions	digestive	0.977 (0.887; 1.076)	0.637863	0.958 (0.87; 1.054)	0.378512
Ulcerative colitis (chronic)	digestive	0.926 (0.672; 1.276)	0.638835	0.93 (0.674; 1.283)	0.659055
Noninfectious dermatoses of eyelid	sense organs	0.894 (0.561; 1.425)	0.639082	1.005 (0.632; 1.602)	0.981744
Pseudomonal pneumonia	respiratory	1.062 (0.193; 9.18)	0.639125	1.046 (0.174; 8.241)	0.702079
Disorders of copper metabolism	endocrine/metabolic	0.902 (0.011; 9.515)	0.639961	0.896 (0.016; 11.185)	0.610177
Disorders of plasma protein metabolism	endocrine/metabolic	0.955 (0.788; 1.157)	0.64003	0.946 (0.782; 1.145)	0.567803
Manlignant and unknown neoplasms of brain and nervous system	neoplasms	1.07 (0.803; 1.426)	0.642167	0.903 (0.677; 1.202)	0.483899
Other CNS infection and poliomyelitis	neurological	1.076 (0.619; 2.015)	0.643489	1.064 (0.609; 1.977)	0.693173
Cancer of eye	neoplasms	0.915 (0.253; 2.559)	0.643511	0.85 (0.201; 2.172)	0.374422
Congenital anomalies of esophagus	congenital anomalies	0.876 (0.313; 1.958)	0.643653	0.832 (0.29; 1.795)	0.398017
Acquired absence of breast	neoplasms	0.961 (0.811; 1.138)	0.645342	1.004 (0.848; 1.188)	0.966683
Nodular lymphoma	neoplasms	0.9 (0.51; 1.516)	0.645526	0.983 (0.571; 1.684)	0.93782
Graves' disease	endocrine/metabolic	0.934 (0.7; 1.248)	0.645634	1.132 (0.848; 1.511)	0.400185
Spondylosis with myelopathy	musculoskeletal	0.948 (0.753; 1.192)	0.646653	0.999 (0.795; 1.255)	0.991778
Villonodular synovitis	musculoskeletal	0.876 (0.439; 1.695)	0.647692	0.726 (0.361; 1.359)	0.280097
Hereditary hemochromatosis	hematopoietic	0.92 (0.381; 1.977)	0.648045	1.015 (0.455; 2.31)	0.964062
Other deficiency anemia	hematopoietic	1.041 (0.874; 1.24)	0.648592	0.946 (0.795; 1.125)	0.529696
Nontraumatic compartment syndrome	musculoskeletal	1.094 (0.126; 19.303)	0.650248	1.084 (0.115; 18.477)	0.753328
Alpha-1-antitrypsin deficiency	endocrine/metabolic	1.097 (0.237; 9.144)	0.651466	1.104 (0.236; 9.426)	0.636102
Cancer of bladder	neoplasms	1.045 (0.522; 2.251)	0.652506	1.025 (0.503; 2.144)	0.79155
Congenital anomalies of stomach	congenital anomalies	1.07 (0.241; 6.442)	0.654062	1.219 (0.333; 10.321)	0.427798
Sexually transmitted infections (not HIV or hepatitis)	infectious diseases	1.048 (0.768; 1.459)	0.654585	0.912 (0.645; 1.235)	0.429278
Symptoms involving female genital tract	genitourinary	1.036 (0.886; 1.212)	0.654938	1.177 (1.007; 1.376)	0.0408781
Cancer of kidney and renal pelvis	neoplasms	0.934 (0.683; 1.267)	0.6555	0.911 (0.665; 1.234)	0.525634
Other specified disorders of plasma protein metabolism	endocrine/metabolic	0.957 (0.562; 1.559)	0.656118	0.964 (0.571; 1.573)	0.695867
Infertility, female	genitourinary	0.953 (0.763; 1.19)	0.656208	1.094 (0.874; 1.371)	0.431806
Unspecified polyarthropathy or polyarthritis	musculoskeletal	0.934 (0.369; 2.055)	0.659778	1.085 (0.504; 2.692)	0.443757
Sideroblastic anemia	hematopoietic	0.915 (0.04; 7.263)	0.661223	0.908 (0.043; 6.173)	0.628241
Lipoma of skin and subcutaneous tissue	neoplasms	1.042 (0.867; 1.253)	0.66152	0.995 (0.827; 1.196)	0.956603
Eosinophilic esophagitis	digestive	0.901 (0.482; 1.593)	0.661592	0.832 (0.433; 1.442)	0.436343
Other specified gastritis	digestive	1.042 (0.866; 1.254)	0.66186	1.056 (0.879; 1.269)	0.558297
Other specified benign mammary dysplasias	genitourinary	0.948 (0.745; 1.206)	0.662871	0.948 (0.748; 1.201)	0.657537
Atheroembolism	circulatory system	1.167 (0.154; 21.702)	0.663972	0.939 (0.07; 9.482)	0.829019
Carcinoid syndrome	endocrine/metabolic	0.905 (0.061; 4.999)	0.664072	0.808 (0.035; 3.64)	0.27934
Malignant neoplasm of ovary	neoplasms	1.054 (0.45; 2.604)	0.665173	1.121 (0.504; 2.912)	0.297805
Macular degeneration, dry	sense organs	0.927 (0.59; 1.42)	0.666447	1.078 (0.706; 1.691)	0.606774
Encephalitis, non-infectious	neurological	1.09 (0.46; 3.027)	0.667498	1.228 (0.57; 3.835)	0.289498
Gonococcal infections	infectious diseases	1.049 (0.272; 4.885)	0.668935	0.971 (0.202; 4.051)	1
Prolapse of vaginal walls	genitourinary	1.038 (0.876; 1.229)	0.669271	1.012 (0.856; 1.196)	0.891164
Tinnitus	sense organs	0.98 (0.892; 1.076)	0.669421	0.975 (0.889; 1.07)	0.597901
Other heart block	circulatory system	1.125 (0.65; 1.945)	0.670019	1.165 (0.679; 2.008)	0.57809
Gram positive septicemia	infectious diseases	1.073 (0.684; 1.742)	0.671281	1.188 (0.772; 1.972)	0.3202
Benign neoplasm of ovary	neoplasms	0.951 (0.578; 1.533)	0.672024	1.004 (0.62; 1.633)	1
Hyperhidrosis	dermatologic	1.032 (0.892; 1.194)	0.672048	1.102 (0.952; 1.275)	0.192204
Chorioretinal inflammations, scars, and other disorders of choroid	sense organs	0.956 (0.775; 1.178)	0.672843	1.084 (0.88; 1.335)	0.447592
Cyst or abscess of Bartholin's gland	genitourinary	0.917 (0.267; 2.532)	0.672869	0.939 (0.287; 2.633)	0.826459
Plica syndrome	musculoskeletal	0.92 (0.486; 1.615)	0.674217	1.007 (0.554; 1.832)	0.953664
Hx of malignant neoplasm of oral cavity and pharynx	neoplasms	1.046 (0.335; 3.807)	0.67697	1.104 (0.386; 4.545)	0.417873
Sicca syndrome	dermatologic	0.958 (0.785; 1.171)	0.677147	0.942 (0.772; 1.148)	0.551819
Atrophy of edentulous alveolar ridge	digestive	1.068 (0.452; 2.789)	0.678781	1.215 (0.568; 3.619)	0.284411
Juvenile rheumatoid arthritis	musculoskeletal	0.913 (0.218; 2.827)	0.679432	0.837 (0.179; 2.279)	0.337748
Supraventricular premature beats	circulatory system	0.959 (0.787; 1.169)	0.67982	0.867 (0.712; 1.055)	0.155072
Dermatomyositis	dermatologic	0.92 (0.148; 3.828)	0.681501	0.951 (0.177; 4.355)	0.978255
Stomatitis and mucositis (ulcerative)	digestive	1.034 (0.499; 2.292)	0.681891	0.968 (0.438; 2.015)	0.859938
Congenital anomalies of great vessels	congenital anomalies	1.115 (0.519; 2.761)	0.682665	1.244 (0.609; 3.385)	0.398743
Pituitary dwarfism	endocrine/metabolic	0.906 (0.03; 10.988)	0.682939	0.807 (0.013; 6.054)	0.387848
Other nonmalignant breast conditions	genitourinary	0.982 (0.901; 1.071)	0.683019	0.957 (0.878; 1.042)	0.312492
Oliguria and anuria	genitourinary	0.943 (0.332; 2.302)	0.684031	1.075 (0.438; 3.091)	0.702478
Polycythemia vera	neoplasms	1.065 (0.319; 4.146)	0.685175	1.086 (0.341; 4.357)	0.587192
Disorders of lacrimal system	sense organs	1.06 (0.8; 1.403)	0.685514	1.204 (0.911; 1.594)	0.192846
Dislocation	injuries & poisonings	1.021 (0.924; 1.128)	0.685814	1.02 (0.923; 1.127)	0.698197
Cysts of oral soft tissues	digestive	1.08 (0.382; 3.541)	0.686027	1.157 (0.437; 4.078)	0.503167
Hereditary and idiopathic peripheral neuropathy	neurological	1.029 (0.896; 1.18)	0.687149	1.009 (0.88; 1.156)	0.900682
Acquired hemolytic anemias	hematopoietic	1.049 (0.281; 4.819)	0.68952	1.008 (0.246; 4.354)	0.884323
Injuries to the nervous system	injuries & poisonings	0.923 (0.622; 1.369)	0.689781	1.086 (0.732; 1.61)	0.683016
Ankylosis of joint	musculoskeletal	0.915 (0.557; 1.485)	0.6899	0.903 (0.546; 1.468)	0.650065
Disorders of the orbit	sense organs	1.057 (0.49; 2.528)	0.691863	1.088 (0.519; 2.597)	0.559712
Congenital anomalies of the eye	congenital anomalies	1.059 (0.793; 1.415)	0.695505	1.139 (0.856; 1.519)	0.371945
Other endocrine disorders	endocrine/metabolic	0.958 (0.775; 1.186)	0.696141	0.937 (0.757; 1.159)	0.550965
Posttraumatic wound infection not elsewhere classified	injuries & poisonings	0.944 (0.417; 1.955)	0.697543	0.974 (0.445; 2.056)	0.89109
Difficulty in walking	musculoskeletal	1.032 (0.88; 1.21)	0.697635	1.043 (0.891; 1.221)	0.601823
Other benign neoplasm of connective and other soft tissue	neoplasms	0.961 (0.784; 1.177)	0.70005	0.898 (0.734; 1.099)	0.295865
Scleritis and episcleritis	sense organs	0.928 (0.365; 2.019)	0.701943	1.051 (0.473; 2.57)	0.615315
Iatrogenic pulmonary embolism and infarction	circulatory system	0.922 (0.222; 2.877)	0.701977	1.034 (0.309; 3.938)	0.770423
Cardiac rhythm regulators causing adverse effects in therapeutic use	injuries & poisonings	1.113 (0.109; 44.998)	0.705077	1.278 (0.186; 122.225)	0.379464
Strabismus and other disorders of binocular eye movements	sense organs	1.03 (0.882; 1.204)	0.705661	1.066 (0.912; 1.246)	0.420901
Abnormal reflex	neurological	0.946 (0.624; 1.388)	0.706395	1.091 (0.755; 1.653)	0.465659
Pectus and other congenital anomalies of ribs/sternum	congenital anomalies	0.927 (0.201; 3.144)	0.706967	0.862 (0.159; 2.613)	0.399689
Unequal leg length (acquired)	musculoskeletal	0.945 (0.426; 1.913)	0.707824	0.997 (0.476; 2.103)	1
Poisoning by drugs primarily affecting the autonomic nervous system	injuries & poisonings	0.958 (0.12; 5.79)	0.708239	0.888 (0.074; 4.395)	0.393806
Amyloidosis	endocrine/metabolic	0.956 (0.279; 2.893)	0.708596	0.839 (0.182; 2.103)	0.22409
Benign neoplasm of lymph nodes	neoplasms	0.878 (0.077; 5.345)	0.710066	0.876 (0.058; 5.376)	0.730061
Cancer of urinary organs (incl. kidney and bladder)	neoplasms	1.038 (0.852; 1.265)	0.710466	0.986 (0.809; 1.201)	0.884337
Acute tonsillitis	respiratory	1.036 (0.861; 1.246)	0.71066	1.065 (0.885; 1.282)	0.50551
Other and unspecified coagulation defects	hematopoietic	1.046 (0.823; 1.329)	0.711068	0.949 (0.748; 1.204)	0.667417
Voice disturbance	respiratory	0.976 (0.858; 1.11)	0.711845	0.971 (0.854; 1.104)	0.655275
Mastodynia	genitourinary	1.023 (0.905; 1.157)	0.711873	1.004 (0.889; 1.133)	0.951689
Other retinal disorders	sense organs	0.983 (0.895; 1.079)	0.712661	1.041 (0.949; 1.142)	0.397956
Disorders of porphyrin metabolism	endocrine/metabolic	1.059 (0.09; 20.687)	0.712703	1.088 (0.103; 46.817)	0.567077
Hammer toe (acquired)	musculoskeletal	1.023 (0.836; 1.259)	0.712879	1.125 (0.934; 1.383)	0.077653
Retinoschisis and retinal cysts	sense organs	0.925 (0.151; 3.83)	0.713415	1.041 (0.242; 5.707)	0.624059
Anorexia nervosa	mental disorders	0.929 (0.276; 2.634)	0.714251	0.85 (0.232; 2.191)	0.353074
Hallux valgus (Bunion)	musculoskeletal	0.972 (0.836; 1.131)	0.714678	1.076 (0.926; 1.252)	0.33806
Barrett's esophagus	digestive	1.035 (0.861; 1.243)	0.715508	0.986 (0.82; 1.184)	0.878419
Histoplasmosis	infectious diseases	1.069 (0.15; 13.093)	0.715744	1.063 (0.149; 13.7)	0.763317
Congenital anomalies of posterior segment of eye	congenital anomalies	0.931 (0.631; 1.372)	0.716431	1.118 (0.764; 1.65)	0.560497
Pemphigus and pemphigoid	dermatologic	1.055 (0.077; 44.898)	0.716634	1.121 (0.125; 61.435)	0.439705
Amblyopia	sense organs	1.057 (0.782; 1.429)	0.716809	1.028 (0.762; 1.388)	0.8555
Malignant neoplasm of testis	neoplasms	0.918 (0.189; 3.222)	0.717692	1.069 (0.272; 4.915)	0.774886
Breast cancer [male]	neoplasms	1.065 (0.107; 16.729)	0.718043	1.066 (0.106; 16.541)	0.663977
Palindromic rheumatism	musculoskeletal	1.059 (0.248; 5.069)	0.718212	1.091 (0.255; 5.628)	0.619295
Congenital anomalies of the integument	congenital anomalies	0.958 (0.289; 2.763)	0.718317	0.977 (0.307; 2.906)	1
Obsessive-compulsive disorders	mental disorders	1.045 (0.809; 1.354)	0.720808	1.123 (0.87; 1.457)	0.358496
Precocious sexual development and puberty NEC	endocrine/metabolic	1.034 (0.081; 23.941)	0.721192	0.977 (0.044; 24.01)	1
Excessive or frequent menstruation	genitourinary	1.022 (0.906; 1.153)	0.721543	0.975 (0.865; 1.1)	0.6834
Myoneural disorders	neurological	1.048 (0.686; 1.644)	0.722253	1.027 (0.668; 1.599)	0.847637
Anemia in neoplastic disease	hematopoietic	1.041 (0.751; 1.464)	0.722637	1.028 (0.74; 1.443)	0.801337
Cysts of the jaws	digestive	1.061 (0.217; 6.735)	0.723049	1.175 (0.296; 11.503)	0.454006
Inguinal hernia	digestive	0.974 (0.842; 1.127)	0.72636	1.014 (0.877; 1.173)	0.847677
Defibrination syndrome	hematopoietic	0.947 (0.138; 5.36)	0.727831	0.885 (0.1; 4.552)	0.442799
Phlebitis and thrombophlebitis of lower extremities	circulatory system	1.025 (0.511; 2.148)	0.729346	1.096 (0.57; 2.452)	0.408126
Glomerulonephritis	genitourinary	0.925 (0.362; 2.041)	0.729634	0.94 (0.374; 2.103)	0.967069
Generalized convulsive epilepsy	neurological	1.07 (0.727; 1.574)	0.729807	1.132 (0.769; 1.668)	0.528462
Hyperosmolality and/or hypernatremia	endocrine/metabolic	1.027 (0.356; 3.106)	0.731093	0.961 (0.303; 2.665)	0.626074
Disturbances in tooth eruption	digestive	1.042 (0.822; 1.323)	0.731988	1.136 (0.895; 1.442)	0.294106
Takayasu's disease	circulatory system	0.904 (0.036; 12.6)	0.732783	1.121 (0.091; 21.198)	0.656317
Erythema nodosum	dermatologic	0.951 (0.206; 3.657)	0.732952	1.112 (0.34; 5.923)	0.458499
Osteitis deformans and osteopathies associated with other disorders classified elsewhere	musculoskeletal	0.964 (0.78; 1.191)	0.734584	1.078 (0.873; 1.332)	0.485066
Cancer of hypopharynx	neoplasms	1.061 (0.074; 39.503)	0.735186	1.138 (0.101; 80.45)	0.503634
Disorders of conjunctiva	sense organs	0.972 (0.824; 1.146)	0.735916	1.072 (0.909; 1.264)	0.410357
Fuchs' dystrophy	sense organs	0.944 (0.672; 1.322)	0.737044	1.02 (0.729; 1.426)	0.907626
Anal and rectal polyp	digestive	0.973 (0.83; 1.141)	0.737815	1.014 (0.865; 1.188)	0.863119
Osteochondropathies	musculoskeletal	0.946 (0.68; 1.314)	0.739587	0.953 (0.686; 1.324)	0.773391
Peritonitis and retroperitoneal infections	digestive	1.043 (0.812; 1.34)	0.739934	1.045 (0.814; 1.341)	0.731089
Acute sinusitis	respiratory	0.989 (0.923; 1.058)	0.742355	1.005 (0.939; 1.076)	0.88325
Other nutritional deficiency	endocrine/metabolic	1.028 (0.874; 1.209)	0.742497	1.007 (0.857; 1.184)	0.930162
Toxic effect of venom	injuries & poisonings	0.966 (0.786; 1.187)	0.742566	1.01 (0.822; 1.241)	0.926363
Anomalies of endocrine glands, congenital	congenital anomalies	1.064 (0.319; 4.14)	0.743382	0.945 (0.238; 3.155)	0.899964
Congenital musculoskeletal deformities of spine	congenital anomalies	0.966 (0.659; 1.385)	0.74418	0.951 (0.645; 1.355)	0.602759
Aortic valve disease	circulatory system	0.87 (0.097; 4.986)	0.744679	0.879 (0.081; 5.996)	0.765853
Late effects of musculoskeletal and connective tissue injuries	injuries & poisonings	1.092 (0.074; 36.573)	0.744783	1.122 (0.124; 48.05)	0.69483
Infertility, female, associated with anovulation	genitourinary	0.952 (0.515; 1.728)	0.745317	0.841 (0.443; 1.448)	0.238785
Toxic effect of (non-ethyl) alcohol and petroleum and other solvents	injuries & poisonings	1.043 (0.336; 3.532)	0.745527	0.911 (0.237; 2.555)	0.691379
Urethritis and urethral syndrome	genitourinary	1.053 (0.771; 1.437)	0.745626	0.907 (0.663; 1.238)	0.537166
Hidradenitis	dermatologic	1.057 (0.757; 1.476)	0.746048	1.046 (0.75; 1.462)	0.789911
Fracture of unspecified part of femur	injuries & poisonings	1.05 (0.555; 2.119)	0.747349	1.016 (0.52; 2.009)	0.877407
Dysplasia of prostate	genitourinary	0.879 (0.077; 4.938)	0.750055	0.936 (0.102; 6.234)	0.852537
Decubitus ulcer	dermatologic	0.957 (0.624; 1.439)	0.750846	0.91 (0.581; 1.354)	0.592304
Other demyelinating diseases of central nervous system	neurological	1.047 (0.659; 1.716)	0.75174	0.954 (0.587; 1.515)	0.76034
Poisoning by psychotropic agents	injuries & poisonings	0.95 (0.69; 1.308)	0.752316	0.869 (0.631; 1.194)	0.385411
Adrenal hypofunction	endocrine/metabolic	0.966 (0.54; 1.655)	0.752538	0.956 (0.529; 1.629)	0.584557
Malignant neoplasm of unspecified male genital organ	neoplasms	1.071 (0.199; 10.724)	0.753683	1.214 (0.291; 23.635)	0.363462
Congenital cataract and lens anomalies	congenital anomalies	0.924 (0.213; 3.22)	0.756474	0.932 (0.208; 3.32)	0.782636
Pathological, developmental or recurrent dislocation	musculoskeletal	1.021 (0.394; 2.794)	0.756605	1.021 (0.394; 2.812)	0.728798
Other disorders of neurohypophysis	endocrine/metabolic	1.064 (0.703; 1.623)	0.756734	1.119 (0.743; 1.717)	0.57929
Toxic effect of other metals	injuries & poisonings	0.933 (0.243; 2.889)	0.757068	0.989 (0.276; 3.341)	1
Spirochetal infection	infectious diseases	1.036 (0.827; 1.298)	0.757318	1.2 (0.959; 1.503)	0.111336
Pain and other symptoms associated with female genital organs	genitourinary	0.984 (0.889; 1.09)	0.757899	1.015 (0.918; 1.123)	0.771499
Disorders of muscle, ligament, and fascia	musculoskeletal	1.046 (0.785; 1.393)	0.759325	0.91 (0.682; 1.214)	0.522629
Other specified diseases of the salivary glands	digestive	1.047 (0.697; 1.617)	0.760446	1.181 (0.812; 1.888)	0.270121
Traumatic arthropathy	injuries & poisonings	1.047 (0.496; 2.399)	0.761244	1.153 (0.588; 2.882)	0.249804
Diverticulum of esophagus, acquired	digestive	1.066 (0.307; 4.101)	0.761629	1.09 (0.32; 4.082)	0.706606
Other deficiencies of circulating enzymes	endocrine/metabolic	1.046 (0.212; 6.726)	0.761796	1.032 (0.217; 6.716)	0.78297
Cancer of lip	neoplasms	0.93 (0.107; 4.795)	0.761848	0.907 (0.093; 4.318)	0.690477
Mobitz II AV block	circulatory system	1.099 (0.295; 5.333)	0.763273	1.034 (0.261; 4.634)	0.928906
Premenstrual tension syndromes	genitourinary	1.029 (0.426; 2.632)	0.763282	1.103 (0.481; 3.014)	0.387231
Iatrogenic endocrine disorders	endocrine/metabolic	1.052 (0.183; 8.595)	0.764539	0.955 (0.111; 5.478)	0.703273
Otorrhea	sense organs	1.024 (0.491; 2.239)	0.768057	0.977 (0.443; 2.055)	0.734317
Cushing's syndrome	endocrine/metabolic	0.946 (0.334; 2.348)	0.768135	0.907 (0.298; 2.147)	0.551026
Myeloid leukemia, chronic	neoplasms	0.948 (0.202; 3.424)	0.769013	0.942 (0.197; 3.409)	0.713464
Polyclonal hypergammaglobulinemia	endocrine/metabolic	1.054 (0.157; 8.338)	0.769094	0.996 (0.126; 6.222)	0.965253
Juvenile osteochondrosis	musculoskeletal	1.052 (0.706; 1.598)	0.770927	0.978 (0.649; 1.461)	0.867572
Benign neoplasm of spinal cord, meninges	neoplasms	0.902 (0.069; 6.509)	0.772895	0.934 (0.066; 7.977)	0.83476
Hypertrophic obstructive cardiomyopathy	circulatory system	0.964 (0.064; 9.669)	0.773065	0.894 (0.037; 6.966)	0.454591
Congenital anomalies of genital organs	congenital anomalies	1.049 (0.637; 1.8)	0.775209	0.978 (0.576; 1.631)	0.856264
Hypermetropia	sense organs	1.017 (0.903; 1.146)	0.77529	1.025 (0.911; 1.154)	0.682179
Intestinal e.coli	infectious diseases	1.096 (0.062; 44.277)	0.775909	1.072 (0.067; 39.953)	0.842196
Ulceration of the lower GI tract	digestive	0.962 (0.733; 1.26)	0.776387	1.02 (0.778; 1.338)	0.885309
Insect bite	injuries & poisonings	0.981 (0.86; 1.119)	0.777314	0.973 (0.853; 1.109)	0.679573
Chronic obstructive asthma	respiratory	0.954 (0.546; 1.593)	0.778643	1.037 (0.617; 1.802)	0.737413
Fracture of ribs	injuries & poisonings	0.961 (0.726; 1.271)	0.779128	1.083 (0.82; 1.43)	0.575659
Galactorrhea	genitourinary	1.042 (0.283; 4.557)	0.780303	1.049 (0.293; 4.656)	0.695421
Dissociative disorder	mental disorders	1.029 (0.396; 2.819)	0.780716	1.024 (0.397; 2.785)	0.798401
Claw toe (acquired)	musculoskeletal	0.934 (0.114; 5.558)	0.781011	1.063 (0.195; 8.432)	0.727851
Unspecified erythematous condition	dermatologic	0.972 (0.796; 1.187)	0.781041	0.934 (0.765; 1.14)	0.500055
Papanicolaou smear of cervix or vagina with atypical squamous cells	genitourinary	1.02 (0.886; 1.175)	0.781407	1.128 (0.979; 1.3)	0.0958398
Cancer within the respiratory system	neoplasms	1.032 (0.824; 1.292)	0.781911	1.003 (0.802; 1.256)	0.975809
Open wounds of head; neck; and trunk	injuries & poisonings	0.983 (0.872; 1.108)	0.782149	0.966 (0.857; 1.088)	0.569331
Hypertrophy of salivary gland	digestive	1.05 (0.166; 8.126)	0.783009	1.042 (0.148; 8.647)	0.810542
Cancer of other female genital organs	neoplasms	1.036 (0.802; 1.339)	0.785032	1.101 (0.853; 1.422)	0.460329
Acute gastritis	digestive	1.033 (0.816; 1.307)	0.787433	0.969 (0.765; 1.226)	0.791015
Hypertrophy of breast (Gynecomastia)	genitourinary	1.031 (0.824; 1.291)	0.787479	1.076 (0.861; 1.346)	0.519761
Disease of capillaries	circulatory system	1.028 (0.799; 1.329)	0.789963	1.042 (0.812; 1.349)	0.718857
Strabismus (not specified as paralytic)	sense organs	1.028 (0.839; 1.26)	0.790793	1.096 (0.895; 1.342)	0.374086
Acute glomerulonephritis, NOS	genitourinary	0.959 (0.149; 4.971)	0.790947	0.983 (0.163; 5.425)	0.87664
Fibrosclerosis of breast	genitourinary	1.036 (0.319; 3.703)	0.791106	1.175 (0.432; 5.351)	0.29568
Benign neoplasm of brain and other parts of nervous system	neoplasms	0.969 (0.759; 1.237)	0.800314	1 (0.784; 1.276)	0.99963
Viral hepatitis A	infectious diseases	1.033 (0.346; 3.248)	0.801518	1.039 (0.354; 3.262)	0.780422
Disorders of optic nerve and visual pathways	sense organs	0.983 (0.858; 1.126)	0.801546	1.079 (0.942; 1.235)	0.272806
Benign neoplasm of uterus	neoplasms	1.017 (0.893; 1.158)	0.802102	1.014 (0.891; 1.154)	0.832541
Tooth complications likely association with other diseases	digestive	0.914 (0.032; 11.157)	0.802471	1.184 (0.165; 36.941)	0.524753
Paralytic strabismus	sense organs	1.045 (0.726; 1.513)	0.80311	0.863 (0.592; 1.232)	0.391538
Torus fracture	injuries & poisonings	1.08 (0.09; 19.936)	0.803513	0.939 (0.054; 10.001)	0.785271
Glucocorticoid deficiency	endocrine/metabolic	0.977 (0.486; 1.89)	0.803872	0.968 (0.475; 1.863)	0.637504
Poisoning by primarily systemic agents	injuries & poisonings	1.041 (0.757; 1.432)	0.80405	0.94 (0.684; 1.292)	0.704737
Tracheostomy complications	respiratory	1.04 (0.14; 10.482)	0.80411	1.153 (0.191; 18.12)	0.501205
Nystagmus and other irregular eye movements	sense organs	0.96 (0.452; 1.91)	0.805417	0.892 (0.392; 1.677)	0.311757
Bone cancer	neoplasms	0.965 (0.553; 1.648)	0.807109	0.985 (0.572; 1.692)	0.893641
Mittelschmerz	genitourinary	0.975 (0.278; 3.344)	0.8072	0.994 (0.272; 3.642)	0.898597
Intracranial hemorrhage (injury)	injuries & poisonings	1.05 (0.561; 2.068)	0.807385	0.883 (0.427; 1.571)	0.40834
Primary open angle glaucoma	sense organs	0.958 (0.676; 1.355)	0.809715	1.136 (0.805; 1.606)	0.466954
Lipoma	neoplasms	0.983 (0.858; 1.128)	0.810511	0.97 (0.846; 1.112)	0.660986
Carcinoma in situ of skin	neoplasms	1.025 (0.831; 1.265)	0.815206	0.956 (0.775; 1.18)	0.677781
Mucous polyp of cervix	genitourinary	1.033 (0.786; 1.358)	0.815995	1.289 (0.984; 1.691)	0.06579
Other local infections of skin and subcutaneous tissue	dermatologic	1.015 (0.893; 1.154)	0.816799	0.994 (0.875; 1.13)	0.932116
Thromboangiitis obliterans	circulatory system	0.912 (0.056; 7.595)	0.818355	0.805 (0.025; 5.278)	0.545265
Congenital anomaly of gallbladder, bile ducts, liver, pancreas	congenital anomalies	1.019 (0.198; 5.799)	0.818367	0.984 (0.161; 5.14)	1
Chronic obstructive asthma with exacerbation	respiratory	0.936 (0.331; 2.339)	0.819884	1.003 (0.382; 2.661)	0.962064
Symbolic dysfunction	mental disorders	1.036 (0.523; 2.1)	0.820565	1.026 (0.515; 2.076)	0.819235
Cancer of bronchus; lung	neoplasms	1.027 (0.817; 1.289)	0.820689	0.985 (0.784; 1.237)	0.89664
Cerebral cysts	neurological	1.053 (0.673; 1.648)	0.821133	1.246 (0.792; 1.959)	0.341248
Disturbances of sensation of smell and taste	neurological	0.973 (0.774; 1.221)	0.822888	1.147 (0.921; 1.449)	0.202393
Chromosomal anomalies and genetic disorders	congenital anomalies	1.022 (0.426; 2.583)	0.82492	1.184 (0.575; 3.566)	0.189641
Sebaceous cyst	dermatologic	1.011 (0.919; 1.112)	0.825137	1.009 (0.918; 1.109)	0.854387
Hemorrhage from gastrointestinal ulcer	digestive	0.969 (0.441; 2.016)	0.825268	0.872 (0.362; 1.676)	0.294898
Exostosis of jaw	digestive	1.033 (0.073; 19.038)	0.825567	1.025 (0.071; 16.427)	1
Chronic vascular insufficiency of intestine	circulatory system	0.947 (0.307; 2.72)	0.82643	0.831 (0.232; 2.102)	0.348966
Cachexia	endocrine/metabolic	0.985 (0.308; 3.045)	0.827073	0.845 (0.198; 2.117)	0.154745
Fracture of tibia and fibula	injuries & poisonings	1.022 (0.839; 1.246)	0.827167	1.006 (0.825; 1.227)	0.950792
Disorders of penis	genitourinary	0.975 (0.773; 1.228)	0.827675	0.811 (0.64; 1.026)	0.0804565
Antilipemic and antiarteriosclerotic drugs causing adverse effects in therapeutic use	injuries & poisonings	0.935 (0.224; 3.032)	0.82973	0.895 (0.184; 2.761)	0.662475
Breast conditions, congenital or relating to hormones	genitourinary	0.978 (0.801; 1.194)	0.829767	1.038 (0.851; 1.266)	0.712468
Secondary malignancy of lymph nodes	neoplasms	0.975 (0.776; 1.226)	0.829872	1.02 (0.812; 1.282)	0.862257
Chronic periodontitis	digestive	0.964 (0.612; 1.478)	0.829918	0.937 (0.587; 1.424)	0.695654
Ulceration of intestine	digestive	0.968 (0.714; 1.311)	0.83189	1.024 (0.756; 1.388)	0.877809
Cancer of other endocrine glands	neoplasms	1.043 (0.377; 3.246)	0.832458	1.13 (0.441; 4.041)	0.547976
Pilonidal cyst	dermatologic	0.953 (0.609; 1.49)	0.832995	0.902 (0.576; 1.412)	0.652033
Cancer of prostate	neoplasms	0.983 (0.842; 1.149)	0.833058	1.047 (0.897; 1.224)	0.558453
Folate-deficiency anemia	hematopoietic	1.03 (0.182; 6.106)	0.835056	1.041 (0.19; 6.383)	0.740461
Pseudoexfoliation glaucoma	sense organs	0.948 (0.05; 15.92)	0.835174	0.871 (0.012; 12.022)	0.563079
Congenital anomalies of female genital organs	congenital anomalies	0.983 (0.291; 3.283)	0.83562	0.956 (0.266; 3.081)	0.628364
Irritable Bowel Syndrome	digestive	1.011 (0.911; 1.122)	0.835972	1.008 (0.909; 1.119)	0.876064
Jaw disease NOS	digestive	1.02 (0.381; 2.897)	0.838027	1.044 (0.4; 3.109)	0.577896
Erythematous conditions	dermatologic	1.008 (0.93; 1.093)	0.838491	0.989 (0.913; 1.072)	0.795776
Helminthiases	infectious diseases	1.028 (0.443; 2.525)	0.838811	1.257 (0.638; 4.032)	0.19084
Azoospermia and oligospermia	genitourinary	0.932 (0.14; 4.565)	0.839919	1.082 (0.198; 7.162)	0.706998
Noninfectious disorders of lymphatic channels	circulatory system	0.981 (0.814; 1.182)	0.839966	1.032 (0.857; 1.243)	0.739521
Pernicious anemia	hematopoietic	0.969 (0.405; 2.189)	0.84224	0.88 (0.328; 1.828)	0.310754
Aspergillosis	infectious diseases	1.019 (0.229; 4.915)	0.842714	1.073 (0.273; 6.124)	0.629795
Choroidal degenerations	sense organs	1.035 (0.398; 2.814)	0.842973	1.123 (0.472; 3.31)	0.56704
Disorders of bilirubin excretion	endocrine/metabolic	0.974 (0.749; 1.266)	0.843185	0.841 (0.646; 1.092)	0.193929
Urinary obstruction	genitourinary	1.033 (0.745; 1.431)	0.843437	0.942 (0.678; 1.307)	0.721975
Other congenital musculoskeletal anomalies	congenital anomalies	1.019 (0.743; 1.408)	0.843794	1.064 (0.784; 1.479)	0.544599
Postphlebitic syndrome	circulatory system	1.03 (0.322; 3.882)	0.844222	0.873 (0.19; 2.609)	0.621307
Suicide or self-inflicted injury	mental disorders	1.032 (0.748; 1.424)	0.846184	0.849 (0.613; 1.174)	0.321633
Corneal ulcer	sense organs	1.021 (0.647; 1.639)	0.847713	1.089 (0.702; 1.77)	0.570537
Aneurysm of iliac artery	circulatory system	1.015 (0.258; 4.486)	0.848033	0.87 (0.17; 2.998)	0.432805
Keloid scar	dermatologic	0.974 (0.744; 1.275)	0.848046	0.873 (0.667; 1.142)	0.320955
Toxic erythema	dermatologic	0.944 (0.475; 1.823)	0.848217	0.915 (0.462; 1.759)	0.715679
Disorders of sacrum	musculoskeletal	1.012 (0.892; 1.148)	0.848945	0.924 (0.815; 1.048)	0.217331
Personal history of diseases of blood and blood-forming organs	hematopoietic	0.978 (0.78; 1.228)	0.850183	0.942 (0.752; 1.18)	0.601591
Thyrotoxic exophthalmos	endocrine/metabolic	0.959 (0.145; 5.252)	0.850613	1.043 (0.203; 7.755)	0.813634
Polymyositis	dermatologic	1.039 (0.073; 22.608)	0.850624	1.097 (0.129; 48.199)	0.645523
Mitral valve stenosis and aortic valve stenosis	circulatory system	0.97 (0.707; 1.33)	0.85103	0.867 (0.632; 1.187)	0.373533
Lyme disease	infectious diseases	1.023 (0.809; 1.293)	0.85126	1.172 (0.928; 1.48)	0.183503
Atrophy of female genital tract	genitourinary	0.955 (0.309; 2.725)	0.851779	0.923 (0.287; 2.577)	0.674121
Contact and allergic dermatitis of eyelid	dermatologic	1.054 (0.606; 1.836)	0.85366	1.594 (0.917; 2.794)	0.0984655
Diseases of nail, NOS	dermatologic	0.988 (0.871; 1.121)	0.854352	0.995 (0.877; 1.128)	0.93355
Secondary malignancy of respiratory organs	neoplasms	1.04 (0.683; 1.584)	0.854808	0.851 (0.56; 1.291)	0.448123
Congenital anomalies of peripheral vascular system	congenital anomalies	1.033 (0.728; 1.467)	0.854829	1.252 (0.88; 1.781)	0.21121
Cerebral edema and compression of brain	neurological	1.008 (0.486; 2.119)	0.856164	1.068 (0.544; 2.349)	0.339599
Abnormal Papanicolaou smear of cervix and cervical HPV	genitourinary	0.989 (0.879; 1.113)	0.858439	1.1 (0.978; 1.238)	0.11124
Malignant neoplasm of retroperitoneum and peritoneum	neoplasms	0.965 (0.43; 2.068)	0.859791	0.806 (0.3; 1.53)	0.289493
Arthropathy associated with infections	musculoskeletal	0.974 (0.724; 1.31)	0.861108	0.999 (0.742; 1.343)	0.992626
Inflammation of eyelids	sense organs	1.008 (0.915; 1.111)	0.864517	1.065 (0.966; 1.173)	0.204724
Systemic lupus erythematosus	dermatologic	1.018 (0.789; 1.316)	0.865141	0.995 (0.771; 1.282)	0.986759
Spontaneous ecchymoses	hematopoietic	1.015 (0.61; 1.712)	0.865908	0.931 (0.534; 1.503)	0.601958
Inflammatory disease of cervix, vagina, and vulva	genitourinary	1.008 (0.914; 1.113)	0.867103	1.05 (0.952; 1.159)	0.328711
Extrinsic allergic alveolitis	respiratory	0.97 (0.212; 3.997)	0.868086	0.922 (0.174; 3.467)	0.677383
Secondary malignant neoplasm of liver	neoplasms	0.971 (0.55; 1.658)	0.868173	0.921 (0.513; 1.53)	0.588555
Lupus (localized and systemic)	dermatologic	1.021 (0.801; 1.301)	0.868436	0.951 (0.748; 1.21)	0.685145
Muscular calcification and ossification	musculoskeletal	1.037 (0.206; 6.686)	0.868548	0.932 (0.132; 4.779)	0.698501
Behcet's syndrome	musculoskeletal	1.046 (0.107; 16.156)	0.869577	1.022 (0.093; 15.122)	0.928597
Cutaneous lupus erythematosus	dermatologic	1.033 (0.701; 1.523)	0.869583	0.702 (0.478; 1.032)	0.0718928
Ichthyosis congenita	dermatologic	1.024 (0.286; 3.485)	0.869808	1.216 (0.415; 5.328)	0.426734
Eye infection, viral	sense organs	1.019 (0.797; 1.305)	0.869941	1.107 (0.87; 1.42)	0.394163
Regional enteritis	digestive	0.982 (0.778; 1.235)	0.870442	1.001 (0.792; 1.263)	0.987617
Degenerative disease of the spinal cord	neurological	0.982 (0.78; 1.235)	0.870558	0.892 (0.701; 1.115)	0.28534
Toxic maculopathy of retina	sense organs	1.017 (0.204; 5.266)	0.870718	1.219 (0.373; 11.834)	0.185342
Non-autoimmune hemolytic anemias	hematopoietic	0.946 (0.086; 8.313)	0.87124	0.935 (0.078; 8.698)	0.819531
Diaper or napkin rash	injuries & poisonings	1.05 (0.421; 2.766)	0.871365	1.292 (0.563; 3.81)	0.422672
Thyroiditis	endocrine/metabolic	1.013 (0.863; 1.19)	0.871569	1.025 (0.873; 1.202)	0.766352
Congenital hypertrophic pyloric stenosis	congenital anomalies	1.018 (0.055; 18.621)	0.871993	1.01 (0.068; 20.643)	0.883702
Disturbance of salivary secretion	digestive	0.985 (0.814; 1.19)	0.872043	0.988 (0.819; 1.193)	0.901873
Uterine leiomyoma	neoplasms	1.011 (0.886; 1.154)	0.872807	1.006 (0.882; 1.147)	0.931254
Autism	mental disorders	1.043 (0.609; 1.78)	0.873296	1.078 (0.619; 1.875)	0.786572
Toxic effect of carbon monoxide	injuries & poisonings	0.964 (0.054; 12.493)	0.873375	0.936 (0.032; 11.127)	0.761531
Infective connective tissue disorders	musculoskeletal	1.036 (0.526; 2.107)	0.873907	0.961 (0.468; 1.879)	0.852676
Coma	neurological	1.015 (0.452; 2.335)	0.874046	0.987 (0.425; 2.219)	1
Poisoning by agents primarily affecting the cardiovascular system	injuries & poisonings	1.01 (0.436; 2.39)	0.874588	1.073 (0.486; 2.676)	0.546482
Paraproteinemia	endocrine/metabolic	0.985 (0.627; 1.531)	0.874843	0.925 (0.577; 1.4)	0.422066
Osteitis deformans [Paget's disease of bone]	musculoskeletal	0.975 (0.142; 6.312)	0.875177	0.885 (0.08; 4.224)	0.521549
Urethral stricture due to infecton	genitourinary	0.9 (0.129; 4.574)	0.876039	1.453 (0.424; 18.052)	0.181087
Primary angle-closure glaucoma	sense organs	1.02 (0.797; 1.305)	0.876411	1.132 (0.886; 1.448)	0.322141
Noninflammatory disorders of vulva and perineum	genitourinary	0.985 (0.813; 1.194)	0.878036	0.941 (0.777; 1.139)	0.529577
Respiratory arrest	respiratory	0.967 (0.039; 11.315)	0.878251	0.931 (0.026; 9.265)	0.685008
Anisometropia	sense organs	1.023 (0.765; 1.368)	0.878438	1.03 (0.771; 1.377)	0.84217
Vitamin A deficiency	endocrine/metabolic	0.963 (0.48; 1.9)	0.878536	0.915 (0.454; 1.764)	0.747125
Lagophthalmos	sense organs	1.013 (0.332; 3.231)	0.878851	0.916 (0.253; 2.572)	0.625231
Pulpitis and necrosis of tooth pulp	digestive	1.023 (0.557; 1.94)	0.880087	0.985 (0.523; 1.831)	0.977105
Disorders of vitreous body	sense organs	0.993 (0.908; 1.086)	0.880466	1.046 (0.957; 1.144)	0.325248
Septic shock	injuries & poisonings	1.017 (0.655; 1.593)	0.881169	0.951 (0.601; 1.465)	0.743611
Cancer of other female genital organs (excluding uterus and ovary)	neoplasms	1.048 (0.246; 5.882)	0.882491	1.063 (0.252; 6.474)	1
Sexual and gender identity disorders	mental disorders	1.012 (0.858; 1.194)	0.884809	0.979 (0.83; 1.155)	0.800008
Fracture of patella	injuries & poisonings	0.98 (0.741; 1.295)	0.885604	0.853 (0.646; 1.125)	0.259709
Ptosis of eyelid	sense organs	1.013 (0.844; 1.216)	0.888135	1.017 (0.846; 1.221)	0.860898
Rickets or osteomalacia	endocrine/metabolic	1.021 (0.391; 2.804)	0.888286	0.973 (0.351; 2.521)	0.803831
Chronic venous hypertension	circulatory system	0.976 (0.538; 1.774)	0.888567	1.028 (0.577; 1.905)	0.862449
Salicylates causing adverse effects in therapeutic use	injuries & poisonings	1.036 (0.447; 2.518)	0.889117	0.765 (0.283; 1.596)	0.356793
Cancer of bone and connective tissue	neoplasms	1.025 (0.725; 1.448)	0.890392	0.879 (0.622; 1.241)	0.462417
Other allied disorders of spine	musculoskeletal	0.982 (0.767; 1.25)	0.89072	0.963 (0.752; 1.223)	0.727312
Tics and choreas	neurological	0.957 (0.264; 3.279)	0.891082	0.915 (0.244; 2.923)	0.758777
Allergic purpura	hematopoietic	0.972 (0.094; 7.757)	0.891098	0.904 (0.063; 5.307)	0.39426
Pigmentary iris degeneration	sense organs	1.01 (0.315; 3.302)	0.891227	1.06 (0.367; 3.72)	0.591484
Chronic tonsillitis and adenoiditis	respiratory	1.014 (0.833; 1.233)	0.89301	1.032 (0.847; 1.258)	0.756408
Other and unspecified disorders of the nervous system	neurological	0.985 (0.794; 1.222)	0.893725	1.081 (0.872; 1.341)	0.475932
Kyphoscoliosis and scoliosis	musculoskeletal	1.01 (0.875; 1.166)	0.894324	1.029 (0.892; 1.186)	0.697976
Atrial flutter	circulatory system	0.987 (0.813; 1.199)	0.896191	0.936 (0.771; 1.137)	0.505809
Von willebrand's disease	hematopoietic	1.046 (0.345; 3.41)	0.896671	1.178 (0.444; 4.591)	0.563726
Lack of normal physiological development, unspecified	endocrine/metabolic	1.019 (0.174; 7.536)	0.89776	0.989 (0.167; 7.122)	1
Ectropion or entropion	sense organs	0.978 (0.634; 1.489)	0.898112	0.978 (0.632; 1.488)	0.843197
Disorders of accommodation	sense organs	1.04 (0.23; 5.798)	0.89896	1.262 (0.354; 11.265)	0.324945
Disturbances of sulphur-bearing amino-acid metabolism	endocrine/metabolic	1.02 (0.511; 2.095)	0.899411	1.122 (0.602; 2.458)	0.433375
Urethral discharge	genitourinary	0.966 (0.288; 3.024)	0.899612	0.841 (0.191; 2.361)	0.291194
Intestinal malabsorption (non-celiac)	digestive	1.015 (0.808; 1.274)	0.90028	0.899 (0.717; 1.128)	0.357107
Toxic effect of corrosive aromatics, acids, and caustic alkalis	injuries & poisonings	0.972 (0.029; 31.551)	0.903236	1.012 (0.053; 54.585)	1
Open wound of genital organs	injuries & poisonings	0.948 (0.099; 5.858)	0.903567	1.107 (0.17; 10.631)	0.718219
Secondary malignant neoplasm of digestive systems	neoplasms	0.973 (0.63; 1.504)	0.90368	0.84 (0.546; 1.292)	0.427089
Benign neoplasm of brain, cranial nerves, meninges	neoplasms	0.985 (0.769; 1.261)	0.904139	1.016 (0.794; 1.301)	0.9004
Anomalies of pupillary function	sense organs	0.991 (0.458; 2.13)	0.904897	1.053 (0.516; 2.377)	0.630652
Short stature	endocrine/metabolic	1.028 (0.042; 21.523)	0.905013	0.914 (0.023; 11.19)	0.795234
Adrenogenital disorders	endocrine/metabolic	0.979 (0.136; 7.267)	0.906017	0.967 (0.122; 5.994)	0.891878
Retinal detachments and defects	sense organs	1.011 (0.84; 1.217)	0.906365	1.12 (0.931; 1.347)	0.230713
Other persistent mental disorders due to conditions classified elsewhere	mental disorders	0.984 (0.711; 1.356)	0.906686	0.997 (0.722; 1.377)	1
Chronic inflammatory disorders of orbit	sense organs	0.957 (0.042; 12.824)	0.906989	0.797 (0.007; 5.067)	0.3564
Astigmatism	sense organs	0.995 (0.916; 1.081)	0.908694	1.018 (0.938; 1.105)	0.672598
Other disorders of cervical region	musculoskeletal	1.01 (0.854; 1.194)	0.909512	1.092 (0.924; 1.291)	0.303844
Paranoid disorders	mental disorders	1.023 (0.689; 1.518)	0.90954	0.983 (0.661; 1.458)	0.930404
Arthropod-borne diseases	infectious diseases	1.017 (0.504; 2.099)	0.91081	1.102 (0.58; 2.4)	0.504662
Vesicoureteral reflux	genitourinary	1.038 (0.276; 4.836)	0.911627	1.067 (0.296; 5.215)	0.778004
Delay in sexual development and puberty NEC	endocrine/metabolic	1.023 (0.109; 14.81)	0.914779	1.022 (0.054; 12.93)	0.922586
Macroglobulinemia	endocrine/metabolic	1.032 (0.29; 4.276)	0.914928	1.041 (0.289; 4.257)	1
Secondary malignant neoplasm	neoplasms	1.009 (0.853; 1.193)	0.915328	0.989 (0.837; 1.169)	0.898916
Non-proliferative glomerulonephritis	genitourinary	1.014 (0.334; 3.209)	0.915794	0.993 (0.322; 3.07)	1
Unspecified diffuse connective tissue disease	dermatologic	0.986 (0.751; 1.294)	0.916857	1.101 (0.84; 1.444)	0.484812
Dysmenorrhea	genitourinary	0.991 (0.842; 1.167)	0.917554	0.911 (0.773; 1.074)	0.266902
Hypercoagulable state	hematopoietic	1.011 (0.82; 1.246)	0.918907	0.952 (0.772; 1.173)	0.642958
Myocarditis	circulatory system	1.021 (0.437; 2.466)	0.919157	0.96 (0.395; 2.217)	0.847306
Upper gastrointestinal congenital anomalies	congenital anomalies	1.015 (0.757; 1.361)	0.919838	0.957 (0.713; 1.284)	0.769014
Thyroiditis, acute and subacute	endocrine/metabolic	1.049 (0.153; 11.248)	0.919874	0.933 (0.1; 6.267)	0.673039
Other disorders of biliary tract	digestive	1.012 (0.799; 1.281)	0.92059	1.067 (0.844; 1.348)	0.587254
Dysplasia of cervix	genitourinary	0.969 (0.331; 2.665)	0.922	0.931 (0.309; 2.432)	0.66559
Parapsoriasis	dermatologic	0.967 (0.144; 5.477)	0.922081	0.965 (0.14; 6.254)	0.950288
Diseases of the larynx and vocal cords	respiratory	0.994 (0.886; 1.115)	0.922329	1.007 (0.898; 1.128)	0.90775
Obstructive genitourinary defect	congenital anomalies	1.024 (0.076; 18.645)	0.922332	1 (0.051; 15.518)	0.982369
Type 1 diabetes with ketoacidosis	endocrine/metabolic	0.975 (0.447; 2.101)	0.922479	0.878 (0.366; 1.783)	0.537208
Disorders of iris and ciliary body	sense organs	1.008 (0.702; 1.452)	0.92303	1.063 (0.751; 1.534)	0.589327
Benign neoplasm of pituitary gland and craniopharyngeal duct (pouch)	neoplasms	1.02 (0.708; 1.476)	0.92424	0.802 (0.557; 1.149)	0.220321
Sensorineural hearing loss	sense organs	0.996 (0.916; 1.083)	0.924746	1.011 (0.93; 1.098)	0.797732
Cancer of nasopharynx	neoplasms	1.009 (0.184; 5.618)	0.925048	1.035 (0.204; 6.465)	0.77371
Aphakia and other disorders of lens	sense organs	1.012 (0.788; 1.299)	0.925353	1.087 (0.849; 1.393)	0.509715
Bullous dermatoses	dermatologic	0.984 (0.31; 2.95)	0.925975	1.015 (0.342; 3.204)	1
Portal hypertension	digestive	1.017 (0.709; 1.457)	0.928017	1.195 (0.834; 1.712)	0.331354
Benign neoplasm of kidney and other urinary organs	neoplasms	0.976 (0.477; 1.921)	0.928665	1.179 (0.636; 2.531)	0.306271
Decreased libido	mental disorders	1.009 (0.822; 1.239)	0.930015	0.942 (0.768; 1.156)	0.567674
Bronchopneumonia and lung abscess	respiratory	1.029 (0.543; 2.027)	0.930622	1.135 (0.633; 2.406)	0.466842
Carnitine deficiencies	endocrine/metabolic	1.021 (0.051; 44.027)	0.932613	1.088 (0.075; 63.252)	0.841211
Secondary malignancy of bone	neoplasms	0.986 (0.707; 1.374)	0.932701	1.096 (0.786; 1.528)	0.58939
Hypocalcemia	endocrine/metabolic	1.01 (0.802; 1.271)	0.934042	0.889 (0.707; 1.118)	0.31465
Cataract	sense organs	1.003 (0.935; 1.076)	0.934064	1.032 (0.962; 1.106)	0.382968
Pneumoconiosis	respiratory	0.99 (0.186; 4.945)	0.935665	0.985 (0.175; 4.615)	0.921969
Degenerative skin disorders	dermatologic	1.007 (0.195; 5.342)	0.935738	0.978 (0.161; 4.689)	1
Chronic hepatitis	infectious diseases	1.015 (0.691; 1.493)	0.937953	0.967 (0.658; 1.42)	0.863324
Macular degeneration, wet	sense organs	0.992 (0.205; 5.055)	0.938132	1.133 (0.295; 7.831)	0.319079
Dementia with cerebral degenerations	mental disorders	1.019 (0.178; 6.317)	0.93876	0.946 (0.144; 4.8)	0.760689
Cancer of of nasal cavities	neoplasms	1.004 (0.092; 13.446)	0.941148	1.155 (0.165; 33.504)	0.31764
Congenital anomalies of face and neck	congenital anomalies	0.986 (0.679; 1.43)	0.942315	1.065 (0.734; 1.543)	0.73982
Congenital factor VIII disorder	hematopoietic	1.011 (0.229; 4.541)	0.943341	0.999 (0.21; 4.618)	0.991774
Diseases of the salivary glands	digestive	1.006 (0.864; 1.17)	0.943493	1.004 (0.864; 1.168)	0.954362
Migrain with aura	neurological	1.005 (0.874; 1.155)	0.943705	1.003 (0.873; 1.152)	0.969362
Meniere's disease	sense organs	1.002 (0.47; 2.136)	0.943827	0.979 (0.451; 2.057)	1
Primary hypercoagulable state	hematopoietic	0.993 (0.804; 1.226)	0.945628	0.935 (0.757; 1.155)	0.533793
Heartburn	digestive	0.995 (0.865; 1.145)	0.94582	0.951 (0.827; 1.094)	0.482557
Acute, but ill-defined cerebrovascular disease	circulatory system	0.983 (0.679; 1.421)	0.947567	0.856 (0.582; 1.226)	0.369885
Cholelithiasis with acute cholecystitis	digestive	1.01 (0.754; 1.354)	0.94777	1.053 (0.787; 1.413)	0.726146
Acute and subacute necrosis of liver	digestive	1.018 (0.602; 1.731)	0.94851	0.848 (0.489; 1.385)	0.441721
Optic atrophy	sense organs	1.003 (0.768; 1.315)	0.949859	1.052 (0.813; 1.385)	0.579232
Acute laryngitis and tracheitis	respiratory	1.007 (0.819; 1.237)	0.950109	1.162 (0.948; 1.426)	0.149049
Frequency of urination and polyuria	genitourinary	1.002 (0.933; 1.077)	0.950926	1.007 (0.938; 1.081)	0.851264
Congenital osteodystrophies	congenital anomalies	1.008 (0.168; 5.747)	0.952264	1.085 (0.224; 6.649)	0.595287
Muscle/tendon sprain	injuries & poisonings	0.99 (0.7; 1.399)	0.95247	0.972 (0.688; 1.372)	0.870328
Chronic osteomyelitis	musculoskeletal	0.973 (0.59; 1.582)	0.953389	1.093 (0.689; 1.814)	0.545539
Streptococcus infection	infectious diseases	0.994 (0.798; 1.237)	0.954244	1.035 (0.831; 1.29)	0.755759
Disturbances of amino-acid transport	endocrine/metabolic	1.006 (0.508; 1.999)	0.954854	1.115 (0.609; 2.376)	0.40653
Malunion and nonunion of fracture	musculoskeletal	0.991 (0.745; 1.318)	0.956357	1.064 (0.805; 1.415)	0.639746
Retinal vascular changes and abnomalities	sense organs	1.006 (0.811; 1.247)	0.957872	1.001 (0.806; 1.243)	0.990194
Subjective visual disturbances	sense organs	1.004 (0.859; 1.173)	0.958336	1.11 (0.95; 1.296)	0.189367
Eustachian tube disorders	sense organs	0.997 (0.893; 1.114)	0.961062	1.024 (0.916; 1.143)	0.679691
Hereditary retinal dystrophies	sense organs	1.002 (0.387; 2.578)	0.962792	1.096 (0.466; 3.091)	0.449397
Adverse effects of antibacterials (not penicillins)	injuries & poisonings	1.002 (0.05; 84.735)	0.963059	0.996 (0.044; 63.02)	0.993737
Disorders of coccyx	musculoskeletal	1.003 (0.875; 1.15)	0.96346	0.915 (0.799; 1.048)	0.19913
Nontoxic multinodular goiter	endocrine/metabolic	0.997 (0.866; 1.147)	0.964356	0.992 (0.862; 1.14)	0.905294
Acute pulmonary heart disease	circulatory system	1.004 (0.845; 1.193)	0.965838	1.027 (0.864; 1.22)	0.763951
Congenital hip dysplasia and deformity	congenital anomalies	1.003 (0.556; 1.812)	0.965864	0.977 (0.53; 1.746)	1
Abnormal results of function study of thyroid	endocrine/metabolic	1.003 (0.848; 1.187)	0.968634	0.985 (0.834; 1.163)	0.857063
Changes in skin texture	dermatologic	1.002 (0.666; 1.506)	0.969189	0.92 (0.602; 1.349)	0.523784
Noninflammatory disorders of cervix	genitourinary	1.004 (0.817; 1.234)	0.97081	1.066 (0.869; 1.308)	0.541273
Abnormality of secretion of glucagon or gastrin	endocrine/metabolic	1.01 (0.008; 156.146)	0.970836	1.001 (0.005; 103.764)	1
Acromegaly and gigantism	endocrine/metabolic	1.01 (0.008; 156.146)	0.970836	1.001 (0.005; 103.764)	1
Acute febrile mucocutaneous lymph node syndrome (Kawasaki disease)	circulatory system	1.01 (0.008; 156.146)	0.970836	1.001 (0.005; 103.764)	1
Acute graft-versus-host disease	infectious diseases	1.01 (0.008; 156.146)	0.970836	1.001 (0.005; 103.764)	1
Blastomycotic infection	infectious diseases	1.01 (0.008; 156.146)	0.970836	1.001 (0.005; 103.764)	1
Cancer of the gums	neoplasms	1.01 (0.008; 156.146)	0.970836	1.001 (0.005; 103.764)	1
Cancer of the mouth floor	neoplasms	1.01 (0.008; 156.146)	0.970836	1.001 (0.005; 103.764)	1
Constitutional aplastic anemia	hematopoietic	1.01 (0.008; 156.146)	0.970836	1.001 (0.005; 103.764)	1
Delayed milestones	endocrine/metabolic	1.01 (0.008; 156.146)	0.970836	1.001 (0.005; 103.764)	1
Hemolytic-uremic syndrome	hematopoietic	1.01 (0.008; 156.146)	0.970836	1.001 (0.005; 103.764)	1
Jakob-Creutzfeldt disease	neurological	1.01 (0.008; 156.146)	0.970836	1.001 (0.005; 103.764)	1
Kaschin-Beck disease	musculoskeletal	1.01 (0.008; 156.146)	0.970836	1.001 (0.005; 103.764)	1
Leprosy	infectious diseases	1.01 (0.008; 156.146)	0.970836	1.001 (0.005; 103.764)	1
Mineralocorticoid deficiency	endocrine/metabolic	1.01 (0.008; 156.146)	0.970836	1.001 (0.005; 103.764)	1
Myelofibrosis	hematopoietic	1.01 (0.008; 156.146)	0.970836	1.001 (0.005; 103.764)	1
Neurofibromatosis	neoplasms	1.01 (0.008; 156.146)	0.970836	1.001 (0.005; 103.764)	1
Osteopathy resulting from poliomyelitis	musculoskeletal	1.01 (0.008; 156.146)	0.970836	1.001 (0.005; 103.764)	1
Other disorders of purine and pyrimidine metabolism	endocrine/metabolic	1.01 (0.008; 156.146)	0.970836	1.001 (0.005; 103.764)	1
Phenylketonuria [PKU]	endocrine/metabolic	1.01 (0.008; 156.146)	0.970836	1.001 (0.005; 103.764)	1
Poisoning by agents primarily affecting the gastrointestinal system	injuries & poisonings	1.01 (0.008; 156.146)	0.970836	1.001 (0.005; 103.764)	1
Poisoning by antifungal antibiotics	injuries & poisonings	1.01 (0.008; 156.146)	0.970836	1.001 (0.005; 103.764)	1
Thrombotic microangiopathy	circulatory system	1.01 (0.008; 156.146)	0.970836	1.001 (0.005; 103.764)	1
Toxic effect of lead and its compounds (including fumes)	injuries & poisonings	1.01 (0.008; 156.146)	0.970836	1.001 (0.005; 103.764)	1
Vascular disorders of penis	genitourinary	1.01 (0.008; 156.146)	0.970836	1.001 (0.005; 103.764)	1
Epilepsy	neurological	1.004 (0.813; 1.239)	0.971653	0.991 (0.802; 1.225)	0.936702
Fracture of ankle and foot	injuries & poisonings	0.998 (0.891; 1.118)	0.97286	0.979 (0.874; 1.096)	0.706829
Sprains and strains of back and neck	injuries & poisonings	1.002 (0.891; 1.126)	0.97764	1.006 (0.895; 1.13)	0.923537
Inflammation of the eye	sense organs	0.999 (0.917; 1.088)	0.978581	1.036 (0.951; 1.129)	0.412639
Chronic glomerulonephritis, NOS	genitourinary	0.99 (0.194; 4.493)	0.978989	0.916 (0.163; 3.569)	0.720436
Hemorrhage NOS	circulatory system	1.004 (0.759; 1.326)	0.979818	0.899 (0.681; 1.186)	0.451465
Secondary/extrinsic cardiomyopathies	circulatory system	1.006 (0.637; 1.587)	0.979914	0.966 (0.614; 1.518)	0.880689
Chronic cystitis	genitourinary	1.002 (0.585; 1.717)	0.980123	1.002 (0.584; 1.714)	1
Osteomyelitis, periostitis, and other infections involving bone	musculoskeletal	0.997 (0.781; 1.272)	0.981652	1.132 (0.888; 1.444)	0.315917
Cystoid macular degeneration of retina	sense organs	1.003 (0.781; 1.288)	0.982329	1.177 (0.916; 1.514)	0.202953
Elevated prostate specific antigen [PSA]	genitourinary	1.001 (0.867; 1.157)	0.984025	1.057 (0.915; 1.221)	0.448957
Second degree AV block	circulatory system	1.003 (0.702; 1.434)	0.98453	0.797 (0.554; 1.132)	0.203038
Malignant neoplasm of kidney, except pelvis	neoplasms	1.003 (0.706; 1.425)	0.986103	0.979 (0.689; 1.39)	0.907096
Esophageal atresia/tracheoesophageal fistula	congenital anomalies	1.004 (0.633; 1.592)	0.986133	0.823 (0.517; 1.305)	0.407697
Peritoneal or intestinal adhesions	digestive	1 (0.343; 2.933)	0.988291	0.911 (0.283; 2.357)	0.663207
Corneal degenerations	sense organs	1.002 (0.767; 1.307)	0.989449	0.952 (0.729; 1.242)	0.716367
Hearing loss	sense organs	1 (0.936; 1.067)	0.991279	1.015 (0.951; 1.083)	0.659867
Testicular dysfunction	endocrine/metabolic	0.999 (0.837; 1.192)	0.991773	1.014 (0.849; 1.211)	0.873812
Testicular hypofunction	endocrine/metabolic	0.999 (0.837; 1.192)	0.991773	1.014 (0.849; 1.211)	0.873812
Multiple sclerosis	neurological	0.999 (0.805; 1.241)	0.994352	0.92 (0.742; 1.14)	0.444959
Symptoms affecting skin	dermatologic	1 (0.909; 1.101)	0.995825	0.954 (0.868; 1.049)	0.333551
Atopic/contact dermatitis due to other or unspecified	dermatologic	1 (0.938; 1.066)	0.997445	1.031 (0.967; 1.099)	0.352718
Pulmonary embolism and infarction, acute	circulatory system	1 (0.841; 1.189)	0.998485	1.026 (0.862; 1.219)	0.77506
Other congenital anomalies of lower limb, including pelvic girdle	congenital anomalies	1 (0.721; 1.387)	0.99922	1.073 (0.774; 1.489)	0.672315
Acquired deformities of hip	musculoskeletal	0.988 (0.205; 4.442)	1	0.974 (0.186; 4.11)	1
Acute prostatitis	genitourinary	0.98 (0.357; 2.626)	1	0.904 (0.299; 2.303)	0.741324
Bronchiectasis	respiratory	0.994 (0.678; 1.454)	1	1.021 (0.702; 1.499)	0.780573
Cancer of larynx	neoplasms	0.97 (0.295; 2.953)	1	0.956 (0.281; 2.918)	0.943444
Cellulitis and abscess of foot, toe	dermatologic	0.997 (0.719; 1.381)	1	0.976 (0.702; 1.341)	0.890583
Cleft palate	congenital anomalies	0.99 (0.045; 27.938)	1	1.074 (0.078; 63.888)	0.515326
Complications of gastrostomy, colostomy and enterostomy	digestive	0.993 (0.328; 2.919)	1	0.99 (0.329; 2.889)	1
Congenital anomalies of muscle, tendon, fascia, and connective tissue	congenital anomalies	0.983 (0.324; 2.852)	1	1.026 (0.362; 3.121)	0.677806
Congenital anomaly of fingers/toes	congenital anomalies	0.998 (0.121; 7.826)	1	0.967 (0.091; 6.745)	1
Congenital hypothyroidism	endocrine/metabolic	1.026 (0.367; 2.901)	1	0.904 (0.301; 2.373)	0.431737
Dermatitis herpetiformis	dermatologic	0.962 (0.108; 5.931)	1	0.993 (0.11; 7.468)	1
Diseases due to other mycobacteria	infectious diseases	0.98 (0.105; 6.569)	1	1.015 (0.137; 7.781)	0.780331
Eosinophilia	hematopoietic	0.996 (0.473; 2.084)	1	1.109 (0.572; 2.511)	0.52401
Fracture of pelvis	injuries & poisonings	1.016 (0.488; 2.171)	1	1.05 (0.519; 2.269)	0.742218
Hydrocephalus	neurological	0.985 (0.236; 3.561)	1	1.058 (0.297; 4.543)	0.508336
Impetigo	dermatologic	0.99 (0.49; 1.975)	1	0.973 (0.472; 1.916)	1
Keratoconjunctivitis sicca	sense organs	0.985 (0.271; 3.39)	1	1.012 (0.296; 3.674)	0.762399
Laxity of ligament or hypermobility syndrome	musculoskeletal	0.997 (0.559; 1.773)	1	0.97 (0.537; 1.703)	0.729736
Liver abscess and sequelae of chronic liver disease	digestive	0.996 (0.735; 1.349)	1	1.093 (0.821; 1.496)	0.431011
Malignant neoplasm of other urinary organs	neoplasms	0.994 (0.394; 2.405)	1	1.055 (0.427; 2.624)	0.75743
Medulloadrenal hyperfunction	endocrine/metabolic	0.99 (0.047; 33.184)	1	0.946 (0.021; 36.085)	1
Neuroendocrine tumors	neoplasms	1.021 (0.417; 2.624)	1	1.031 (0.423; 2.672)	1
Nonspecific abnormal results of function study of brain and central nervous system	neurological	0.989 (0.241; 3.824)	1	0.975 (0.233; 3.679)	1
Other cerebral degenerations	neurological	0.979 (0.642; 1.472)	1	1.017 (0.679; 1.544)	0.813587
Other specified diffuse diseases of connective tissue	dermatologic	0.968 (0.188; 4.362)	1	0.949 (0.179; 4.126)	0.540977
Pathologic fracture of femur	musculoskeletal	0.979 (0.187; 4.362)	1	0.996 (0.21; 4.644)	1
Progressive myopia	sense organs	1.005 (0.683; 1.481)	1	1.098 (0.763; 1.648)	0.502751
Reiter's disease	musculoskeletal	0.975 (0.309; 2.926)	1	1.059 (0.363; 3.446)	0.774065
Retinopathy of prematurity	sense organs	0.991 (0.099; 8.589)	1	1.104 (0.173; 23.93)	0.587818
Senile dementia	mental disorders	1.006 (0.097; 10.057)	1	0.952 (0.087; 7.856)	0.79123
Sickle cell anemia	hematopoietic	0.985 (0.107; 11.076)	1	1.004 (0.136; 8.688)	0.968257
Sleep related leg cramps	neurological	0.996 (0.395; 2.484)	1	1.002 (0.399; 2.506)	0.92968
Tics and stuttering	mental disorders	0.995 (0.295; 3.19)	1	0.939 (0.239; 2.796)	0.768369
Toxic gastroenteritis and colitis	digestive	0.998 (0.51; 1.951)	1	1.048 (0.55; 2.114)	0.78668
Vaginal enterocele, congenital or acquired	genitourinary	0.985 (0.239; 3.828)	1	1.062 (0.308; 4.754)	0.637689

### Sheet: Supplementary Table 11
PheWAS category	Ratio	P-value
circulatory system	1.104 (1.088; 1.12)	< 2e-16
endocrine/metabolic	1.066 (1.05; 1.081)	4.8e-13
mental disorders	1.088 (1.067; 1.11)	5.23e-12
digestive	1.048 (1.031; 1.064)	3.33e-07
injuries & poisonings	1.052 (1.032; 1.072)	3.95e-06
sense organs	0.972 (0.958; 0.985)	1.59e-05
hematopoietic	1.04 (1.021; 1.059)	0.000185
respiratory	1.037 (1.018; 1.056)	0.000283
genitourinary	1.021 (1.006; 1.036)	0.01249
infectious diseases	1.016 (0.997; 1.035)	0.1807
neurological	1.015 (0.997; 1.033)	0.285395
dermatologic	0.996 (0.975; 1.017)	0.355454
congenital anomalies	1.012 (0.987; 1.036)	0.435022
musculoskeletal	0.999 (0.985; 1.014)	0.658292
neoplasms	1.003 (0.987; 1.019)	0.951157

### Sheet: Supplementary Table 12
PGS ID	Current smoker	CAD	Height	BMI	RA	Gout	A1c	ALT	AST	Creatinine	BUN	Bilirubine	Total protein	Albumin	ALP	Neutrophils	Monocytes	Hb	Hct	RDW	WBC	RBC	Platelets	Basophils	Eosinophils	Melanoma	Skin CA	Breast CA	Prostate CA	Total cholesterol	Triglycerides	LDL-C	HDL-C	DBP	SBP	Stroke	T2D	High cholesterol	Atrial fibrillation	VTE	HTN	Depression	Migraine	Asthma	Hypothyroid	Osteoporosis	Glaucoma
PGS000001	0	0	0	0	0	0	0	0	0	0	0	0	0	0	0	0	0	0	0	0	0	0	0	0	0	0	0	0	0	0	0	0	0	0	0	0	0	0	0	0	0	0	0	0	0	0	0
PGS000002	0	0	0	0	0	0	0	0	0	0	0	0	0	0	0	0	0	0	0	0	0	0	0	0	0	0	0	0	0	0	0	0	0	0	0	0	0	0	0	0	0	0	0	0	0	0	0
PGS000003	0	0	0	0	0	0	0	0	0	0	0	0	0	0	0	0	0	0	0	0	0	0	0	0	0	0	0	0	0	0	0	0	0	0	0	0	0	0	0	0	0	0	0	0	0	0	0
PGS000004	0	0	0	0	0	0	0	0	0	0	0	0	0	0	0	0	0	0	0	0	0	0	0	0	0	0	0	0	0	0	0	0	0	0	0	0	0	0	0	0	0	0	0	0	0	0	0
PGS000005	0	0	0	0	0	0	0	0	0	0	0	0	0	0	0	0	0	0	0	0	0	0	0	0	0	0	0	0	0	0	0	0	0	0	0	0	0	0	0	0	0	0	0	0	0	0	0
PGS000006	0	0	0	0	0	0	0	0	0	0	0	0	0	0	0	0	0	0	0	0	0	0	0	0	0	0	0	0	0	0	0	0	0	0	0	0	0	0	0	0	0	0	0	0	0	0	0
PGS000007	0	0	0	0	0	0	0	0	0	0	0	0	0	0	0	0	0	0	0	0	0	0	0	0	0	0	0	0	0	0	0	0	0	0	0	0	0	0	0	0	0	0	0	0	0	0	0
PGS000008	0	0	0	0	0	0	0	0	0	0	0	0	0	0	0	0	0	0	0	0	0	0	0	0	0	0	0	0	0	0	0	0	0	0	0	0	0	0	0	0	0	0	0	0	0	0	0
PGS000009	0	0	0	0	0	0	0	0	0	0	0	0	0	0	0	0	0	0	0	0	0	0	0	0	0	0	0	0	0	0	0	0	0	0	0	0	0	0	0	0	0	0	0	0	0	0	0
PGS000010	0	0	0	0	0	0	0	0	0	0	0	0	0	0	0	0	0	0	0	0	0	0	0	0	0	0	0	0	0	0	0	0	0	0	0	0	0	0	0	0	0	0	0	0	0	0	0
PGS000011	0	0	0	0	0	0	0	0	0	0	0	0	0	0	0	0	0	0	0	0	0	0	0	0	0	0	0	0	0	0	0	0	0	0	0	0	0	0	0	0	0	0	0	0	0	0	0
PGS000012	0	0.0142335	0	0	0	0	0	0	0	0	0	0	0	0	0	0	0	0	0	0	0	0	0	0	0	0	0	0	0	0	0	0	0	0	0	0	0	0	0	0	0	0	0	0	0	0	0
PGS000013	0	0	0	0	0	0	0	0	0	0	0	0	0	0	0	0	0	0	0	0	0	0	0	0	0	0	0	0	0	0	0	0	0	0	0	0	0	0	0	0	0	0	0	0	0	0	0
PGS000014	0	0	0	0	0	0	0	0	0	0	0	0	0	0	0	0	0	0	0	0	0	0	0	0	0	0	0	0	0	0	0	0	0	0	0	0	0	0	0	0	0	0	0	0	0	0	0
PGS000015	0	0	0	0	0	0	0	0	0	0	0	0	0	0	0	0	0	0	0	0	0	0	0	0	0	0	0	0	0	0	0	0	0	0	0	0	0	0	0	0	0	0	0	0	0	0	0
PGS000016	0	0	0	0	0	0	0	0	0	0	0	0	0	0	0	0	0	0	0	0	0	0	0	0	0	0	0	0	0	0	0	0	0	0	0	0	0	0	0	0	0	0	0	0	0	0	0
PGS000017	0	0	0	0	0	0	0	0	0	0	0	0	0	0	0	0	0	0	0	0	0	0	0	0	0	0	0	0	0	0	0	0	0	0	0	0	0	0	0	0	0	0	0	0	0	0	0
PGS000018	0	0.0351068	0	0	0	0	0	0	0	0	0	0	0	0	0	0	0	0	0	0	0	0	0	0	0	0	0	0	0	0	0	0	0	0	0	0	0	0	0	0	0	0	0	0	0	0	0
PGS000019	0	0	0	0	0	0	0	0	0	0	0	0	0	0	0	0	0	0	0	0	0	0	0	0	0	0	0	0	0	0	0	0	0	0	0	0	0	0	0	0	0	0	0	0	0	0	0
PGS000020	0	0	0	0	0	0	0	0	0	0	0	0	0	0	0	0	0	0	0	0	0	0	0	0	0	0	0	0	0	0	0	0	0	0	0	0	0	0	0	0	0	0	0	0	0	0	0
PGS000027	0	0	0	0.293629	0	0	0	0	0	0	0	0	0	0	0	0	0	0	0	0	0	0	0	0	0	0	0	0	0	0	0	0	0	0	0	0	0	0	0	0	0	0	0	0	0	0	0
PGS000028	0	0	0	0	0	0	0	0	0	0	0	0	0	0	0	0	0	0	0	0	0	0	0	0	0	0	0	0	0	0	0	0	0	0	0	0	0	0	0	0	0	0	0	0	0	0	0
PGS000029	0	0	0	0	0	0	0	0	0	0	0	0	0	0	0	0	0	0	0	0	0	0	0	0	0	0	0	0.00525468	0	0	0	0	0	0	0	0	0	0	0	0	0	0	0	0	0	0	0
PGS000030	0	0	0	0	0	0	0	0	0	0	0	0	0	0	0	0	0	0	0	0	0	0	0	0	0	0	0	0	0	0	0	0	0	0	0	0	0	0	0	0	0	0	0	0	0	0	0
PGS000033	0	0	0	0	0	0	0	0	0	0	0	0	0	0	0	0	0	0	0	0	0	0	0	0	0	0	0	0	0	0	0	0	0	0	0	0	0	0	0	0	0	0	0	0	0	0	0
PGS000034	0	0	0	0.0147412	0	0	0	0	0	0	0	0	0	0	0	0	0	0	0	0	0	0	0	0	0	0	0	0	0	0	0	0	0	0	0	0	0	0	0	0	0	0	0	0	0	0	0
PGS000035	0	0	0	0	0	0	0	0	0	0	0	0	0	0	0	0	0	0	0	0	0	0	0	0	0	0	0	0	0	0	0	0	0	0	0	0	0	0	0	0	0	0	0	0	0	0	0
PGS000037	0	0	0	0	0	0	0	0	0	0	0	0	0	0	0	0	0	0	0	0	0	0	0	0	0	0	0	0	0	0	0	0	0	0	0	0	0	0	0	0	0	0	0	0	0	0	0
PGS000038	0	0	0	0	0	0	0	0	0	0	0	0	0	0	0	0	0	0	0	0	0	0	0	0	0	0	0	0	0	0	0	0	0	0	0	0	0	0	0	0	0	0	0	0	0	0	0
PGS000039	0	0	0	0	0	0	0	0	0	0	0	0	0	0	0	0	0	0	0	0	0	0	0	0	0	0	0	0	0	0	0	0	0	0	0	0.0321822	0	0	0	0	0	0	0	0	0	0	0
PGS000040	0	0	0	0	0	0	0	0	0	0	0	0	0	0	0	0	0	0	0	0	0	0	0	0	0	0	0	0	0	0	0	0	0	0	0	0	0	0	0	0	0	0	0	0	0	0	0
PGS000041	0	0	0	0	0	0	0	0	0	0	0	0	0	0	0	0	0	0	0	0	0	0	0	0	0	0	0	0	0	0	0	0	0	0	0	0	0	0	0	0	0	0	0	0	0	0	0
PGS000042	0	0	0	0	0	0	0	0	0	0	0	0	0	0	0	0	0	0	0	0	0	0	0	0	0	0	0	0	0	0	0	0	0	0	0	0	0	0	0	0	0	0	0	0	0	0	0
PGS000043	0	0	0	0	0	0	0	0	0	0	0	0	0	0	0	0	0	0	0	0	0	0	0	0	0	0	0	0	0	0	0	0	0	0	0	0	0	0	0	0.031527	0	0	0	0	0	0	0
PGS000044	0	0	0	0	0	0	0	0	0	0	0	0	0	0	0	0	0	0	0	0	0	0	0	0	0	0	0	0	0	0	0	0	0	0	0	0	0	0	0	0	0	0	0	0	0	0	0
PGS000045	0	0	0	0	0	0	0	0	0	0	0	0	0	0	0	0	0	0	0	0	0	0	0	0	0	0	0	0	0	0	0	0	0	0	0	0	0	0	0	0	0	0	0	0	0	0	0
PGS000046	0	0	0	0	0	0	0	0	0	0	0	0	0	0	0	0	0	0	0	0	0	0	0	0	0	0	0	0.0438908	0	0	0	0	0	0	0	0	0	0	0	0	0	0	0	0	0	0	0
PGS000047	0	0	0	0	0	0	0	0	0	0	0	0	0	0	0	0	0	0	0	0	0	0	0	0	0	0	0	0	0	0	0	0	0	0	0	0	0	0	0	0	0	0	0	0	0	0	0
PGS000049	0	0	0	0	0	0	0	0	0	0	0	0	0	0	0	0	0	0	0	0	0	0	0	0	0	0	0	0	0	0	0	0	0	0	0	0	0	0	0	0	0	0	0	0	0	0	0
PGS000050	0	0	0	0	0	0	0	0	0	0	0	0	0	0	0	0	0	0	0	0	0	0	0	0	0	0	0	0	0	0	0	0	0	0	0	0	0	0	0	0	0	0	0	0	0	0	0
PGS000051	0	0	0	0	0	0	0	0	0	0	0	0	0	0	0	0	0	0	0	0	0	0	0	0	0	0	0	0	0	0	0	0	0	0	0	0	0	0	0	0	0	0	0	0	0	0	0
PGS000052	0	0	0	0	0	0	0	0	0	0	0	0	0	0	0	0	0	0	0	0	0	0	0	0	0	0	0	0	0	0	0	0	0	0	0	0	0	0	0	0	0	0	0	0	0	0	0
PGS000055	0	0	0	0	0	0	0	0	0	0	0	0	0	0	0	0	0	0	0	0	0	0	0	0	0	0	0	0	0	0	0	0	0	0	0	0	0	0	0	0	0	0	0	0	0	0	0
PGS000057	0	0	0	0	0	0	0	0	0	0	0	0	0	0	0	0	0	0	0	0	0	0	0	0	0	0	0	0	0	0	0	0	0	0	0	0	0	0	0	0	0	0	0	0	0	0	0
PGS000058	0	0.141178	0	0	0	0	0	0	0	0	0	0	0	0	0	0	0	0	0	0	0	0	0	0	0	0	0	0	0	0	0	0	0	0	0	0	0	0	0	0	0	0	0	0	0	0	0
PGS000059	0	0	0	0	0	0	0	0	0	0	0	0	0	0	0	0	0	0	0	0	0	0	0	0	0	0	0	0	0	0	0	0	0	0	0	0	0	0	0	0	0	0	0	0	0	0	0
PGS000060	0	0	0	0	0	0	0	0	0	0	0	0	0	0	0	0	0	0	0	0	0	0	0	0	0	0	0	0	0	0	0	0	0.0680278	0	0	0	0	0	0	0	0	0	0	0	0	0	0
PGS000061	0	0	0	0	0	0	0	0	0	0	0	0	0	0	0	0	0	0	0	0	0	0	0	0	0	0	0	0	0	0	0	0	0	0	0	0	0	0	0	0	0	0	0	0	0	0	0
PGS000062	0	0	0	0	0	0	0	0	0	0	0	0	0	0	0	0	0	0	0	0	0	0	0	0	0	0	0	0	0	0.0106235	0	0	0	0	0	0	0	0	0	0	0	0	0	0	0	0	0
PGS000063	0	0	0	0	0	0	0	0	0	0	0	0	0	0	0	0	0	0	0	0	0	0	0	0	0	0	0	0	0	0	0.000370541	0	0	0	0	0	0	0	0	0	0	0	0	0	0	0	0
PGS000064	0	0	0	0	0	0	0	0	0	0	0	0	0	0	0	0	0	0	0	0	0	0	0	0	0	0	0	0	0	0	0	0	-0.0393151	0	0	0	0	0	0	0	0	0	0	0	0	0	0
PGS000065	0	0	0	0	0	0	0	0	0	0	0	0	0	0	0	0	0	0	0	0	0	0	0	0	0	0	0	0	0	0	0	0	0	0	0	0	0	0	0	0	0	0	0	0	0	0	0
PGS000066	0	0	0	0	0	0	0	0	0	0	0	0	0	0	0	0	0	0	0	0	0	0	0	0	0	0	0	0	0	0	0	0	0	0	0	0	0	0	0	0	0	0	0	0	0	0	0
PGS000067	0	0	0	0	0	0	0	0	0	0	0	0	0	0	0	0	0	0	0	0	0	0	0	0	0	0	0	0	0	0	0	0	0	0	0	0	0	0	0	0	0	0	0	0	0	0	0
PGS000071	0	0	0	0	0	0	0	0	0	0	0	0	0	0	0	0	0	0	0	0	0	0	0	0	0	0	0	0	0	0	0	0	0	0	0	0	0	0	0	0	0	0	0	0	0	0	0
PGS000072	0	0	0	0	0	0	0	0	0	0	0	0	0	0	0	0	0	0	0	0	0	0	0	0	0	0	0	0	0	0	0	0	0	0	0	0	0	0	0	0	0	0	0	0	0	0	0
PGS000073	0	0	0	0	0	0	0	0	0	0	0	0	0	0	0	0	0	0	0	0	0	0	0	0	0	0	0	0	0	0	0	0	0	0	0	0	0	0	0	0	0	0	0	0	0	0	0
PGS000074	0	0	0	0	0	0	0	0	0	0	0	0	0	0	0	0	0	0	0	0	0	0	0	0	0	0	0	0	0	0	0	0	0	0	0	0	0	0	0	0	0	0	0	0	0	0	0
PGS000076	0	0	0	0	0	0	0	0	0	0	0	0	0	0	0	0	0	0	0	0	0	0	0	0	0	0	0	0	0	0	0	0	0	0	0	0	0	0	0	0	0	0	0	0	0	0	0
PGS000078	0	0	0	0	0	0	0	0	0	0	0	0	0	0	0	0	0	0	0	0	0	0	0	0	0	0	0	0	0	0	0	0	0	0	0	0	0	0	0	0	0	0	0	0	0	0	0
PGS000079	0	0	0	0	0	0	0	0	0	0	0	0	0	0	0	0	0	0	0	0	0	0	0	0	0	0.0294599	0.0117895	0	0	0	0	0	0	0	0	0	0	0	0	0	0	0	0	0	0	0	0
PGS000084	0	0	0	0	0	0	0	0	0	0	0	0	0	0	0	0	0	0	0	0	0	0	0	0	0	0	0	0	0	0	0	0	0	0	0	0	0	0	0	0	0	0	0	0	0	0	0
PGS000086	0	0	0	0	0	0	0	0	0	0	0	0	0	0	0	0	0	0	0	0	0	0	0	0	0	0	0	0	0	0	0	0	0	0	0	0	0	0	0	0	0	0	0	0	0	0	0
PGS000087	0	0	0	0	0	0	0	0	0	0	0	0	0	0	0	0	0	0	0	0	0	0	0	0	0	0	0	0	0	0	0	0	0	0	0	0	0	0	0	0	0	0	0	0	0	0	0
PGS000088	0	0	0	0	0	0	0	0	0	0	0	0	0	0	0	0	0	0	0	0	0	0	0	0.456298	0	0	0	0	0	0	0	0	0	0	0	0	0	0	0	0	0	0	0	0	0	0	0
PGS000090	0	0	0	0	0	0	0	0	0	0	0	0	0	0	0	0	0	0	0	0	0	0	0	0	0.142871	0	0	0	0	0	0	0	0	0	0	0	0	0	0	0	0	0	0	0	0	0	0
PGS000092	0	0	0	0	0	0	0	0	0	0	0	0	0	0	0	0	0	0	0.19763	0	0	0	0	0	0	0	0	0	0	0	0	0	0	0	0	0	0	0	0	0	0	0	0	0	0	0	0
PGS000093	0	0	0	0	0	0	0	0	0	0	0	0	0	0	0	0	0	0.19067	0	0	0	0	0	0	0	0	0	0	0	0	0	0	0	0	0	0	0	0	0	0	0	0	0	0	0	0	0
PGS000102	0	0	0	0	0	0	0	0	0	0	0	0	0	0	0	0	0.191603	0	0	0	0	0	0	0	0	0	0	0	0	0	0	0	0	0	0	0	0	0	0	0	0	0	0	0	0	0	0
PGS000105	0	0	0	0	0	0	0	0	0	0	0	0	0	0	0	0.0745833	0	0	0	0	0	0	0	0	0	0	0	0	0	0	0	0	0	0	0	0	0	0	0	0	0	0	0	0	0	0	0
PGS000109	0	0	0	0	0	0	0	0	0	0	0	0	0	0	0	0	0	0	0	0	0	0	0.141575	0	0	0	0	0	0	0	0	0	0	0	0	0	0	0	0	0	0	0	0	0	0	0	0
PGS000110	0	0	0	0	0	0	0	0	0	0	0	0	0	0	0	0	0	0	0	0	0	0.128764	0	0	0	0	0	0	0	0	0	0	0	0	0	0	0	0	0	0	0	0	0	0	0	0	0
PGS000113	0	0	0	0	0	0	0	0	0	0	0	0	0	0	0	0	0	0	0	0	0.0208182	0	0	0	0	0	0	0	0	0	0	0	0	0	0	0	0	0	0	0	0	0	0	0	0	0	0
PGS000115	0	0	0	0	0	0	0	0	0	0	0	0	0	0	0	0	0	0	0	0	0	0	0	0	0	0	0	0	0	0	0	0	0	0	0	0	0	0	0	0	0	0	0	0	0	0	0
PGS000116	0	0	0	0	0	0	0	0	0	0	0	0	0	0	0	0	0	0	0	0	0	0	0	0	0	0	0	0	0	0	0	0	0	0	0	0	0	0	0	0	0	0	0	0	0	0	0
PGS000118	0	0	0	0	0	0	0	0	0	0	0	0	0	0	0	0	0	0	0	0	0	0	0	0	0	0	0.122037	0	0	0	0	0	0	0	0	0	0	0	0	0	0	0	0	0	0	0	0
PGS000137	0	0	0	0	0	0	0	0	0	0	0	0	0	0	0	0	0	0	0	0	0	0	0	0	0	0	0	0	0	0	0	0	0	0	0	0	0	0	0	0	0	0	0	0	0	0	0.022771
PGS000140	0	0	0	0	0	0	0	0	0	0	0	0	0	0	0	0	0	0	0	0	0	0	0	0	0	0	0	0	0	0	0	0	0	0	0	0	0	0	0	0	0	0.0121319	0	0	0	0	0
PGS000141	0	0	0	0	0	0	0	0	0	0	0	0	0	0	0	0	0	0	0	0	0	0	0	0	0	0	0	0	0	0	0	0	0	0	0	0	0	0	0	0	0	0.00923283	0	0	0	0	0
PGS000142	0	0	0	0	0	0	0	0	0	0	0	0	0	0	0	0	0	0	0	0	0	0	0	0	0	0	0	0	0	0	0	0	0	0	0	0	0	0	0	0	0	0	0	0	0	0	0
PGS000146	0	0	0	0	0	0	0	0	0	0	0	0	0	0	0	0	0	0	0	0	0	0	0	0	0	0	0	0	0	0	0	0	0	0	0	0	0	0	0	0	0	0	0	0	0	0	0
PGS000147	0	0	0	0	0	0	0	0	0	0	0	0	0	0	0	0	0	0	0	0	0	0	0	0	0	0	0	0	0	0	0	0	0	0	0	0	0	0	0	0	0	0	0	0	0	0	0
PGS000148	0	0	0	0	0	0	0	0	0	0	0	0	0	0	0	0	0	0	0	0	0	0	0	0	0	0	0	0	0	0	0	0	0	0	0	0	0	0	0	0	0	0	0	0	0	0	0
PGS000149	0	0	0	0	0	0	0	0	0	0	0	0	0	0	0	0	0	0	0	0	0	0	0	0	0	0	0	0	0	0	0	0	0	0	0	0	0	0	0	0	0	0	0	0	0	0	0
PGS000150	0	0	0	0	0	0	0	0	0	0	0	0	0	0	0	0	0	0	0	0	0	0	0	0	0	0	0	0	0	0	0	0	0	0	0	0	0	0	0	0	0	0	0	0	0	0	0
PGS000152	0	0	0	0	0	0	0	0	0	0	0	0	0	0	0	0	0	0	0	0	0	0	0	0	0	0	0	0	0	0	0	0	0	0	0	0	0	0	0	0	0	0	0	0	0	0	0
PGS000157	0	0	0	0	0	0	0	0	0	0	0	0	0	0	0	0	0	0	0	0	0	0	0	0	0	0	-0.133859	0	0	0	0	0	0	0	0	0	0	0	0	0	0	0	0	0	0	0	0
PGS000162	0	0	0	0	0	0	0	0	0	0	0	0	0	0	0	0	0	0	0	0	0	0	0	0	0	0	0	0	0	0	0	0	0	0	0	0	0	0	0	0	0	0	0	0	0	0	0
PGS000163	0	0	0	0	0	0	0	0	0	0	0	0	0	0	0	0	0	0	0	0	0	0	0	0.0514057	0	0	0	0	0	0	0	0	0	0	0	0	0	0	0	0	0	0	0	0	0	0	0
PGS000165	0	0	0	0	0	0	0	0	0	0	0	0	0	0	0	0	0	0	0	0	0	0	0	0	0	0	0	0	0	0	0	0	0	0	0	0	0	0	0	0	0	0	0	0	0	0	0
PGS000167	0	0	0	0	0	0	0	0	0	0	0	0	0	0	0	0	0	0	0.003206	0	0	0	0	0	0	0	0	0	0	0	0	0	0	0	0	0	0	0	0	0	0	0	0	0	0	0	0
PGS000168	0	0	0	0	0	0	0	0	0	0	0	0	0	0	0	0	0	0.0411358	0	0	0	0	0	0	0	0	0	0	0	0	0	0	0	0	0	0	0	0	0	0	0	0	0	0	0	0	0
PGS000177	0	0	0	0	0	0	0	0	0	0	0	0	0	0	0	0	0	0	0	0	0	0	0	0	0	0	0	0	0	0	0	0	0	0	0	0	0	0	0	0	0	0	0	0	0	0	0
PGS000182	0	0	0	0	0	0	0	0	0	0	0	0	0	0	0	0.0084766	0	0	0	0	0	0	0	0	0	0	0	0	0	0	0	0	0	0	0	0	0	0	0	0	0	0	0	0	0	0	0
PGS000186	0	0	0	0	0	0	0	0	0	0	0	0	0	0	0	0	0	0	0	0	0	0	-0.00903163	0	0	0	0	0	0	0	0	0	0	0	0	0	0	0	0	0	0	0	0	0	0	0	0
PGS000187	0	0	0	0	0	0	0	0	0	0	0	0	0	0	0	0	0	0	0	0	0	0.0329448	0	0	0	0	0	0	0	0	0	0	0	0	0	0	0	0	0	0	0	0	0	0	0	0	0
PGS000188	0	0	0	0	0	0	0	0	0	0	0	0	0	0	0	0	0	0	0	0.0296563	0	0	0	0	0	0	0	0	0	0	0	0	0	0	0	0	0	0	0	0	0	0	0	0	0	0	0
PGS000191	0	0	0	0	0	0	0	0	0	0	0	0	0	0	0	0	0	0	0	0	0.0426922	0	0	0	0	0	0	0	0	0	0	0	0	0	0	0	0	0	0	0	0	0	0	0	0	0	0
PGS000192	0	0	0	0	0	0	0	0	0	0	0	0	0	0	0	0	0	0	0	0	0	0	0	0	0	0	0	0	0	0	0	0	-0.00474435	0	0	0	0	0	0	0	0	0	0	0	0	0	0
PGS000193	0	0	0	0	0	0	0	0	0	0	0	0	0	0	0	0	0	0	0	0	0	0	0	0	0	0	0	0	0	0	0	0	0	0	0	0	0	0	0	0	0	0.0675116	0	0	0	0	0
PGS000196	0	0	0	0	0	0	0	0	0	0	0	0	0	0	0	0	0	0	0	0	0	0	0	0	0	0	0	0	0	0	0	0	0	0	0	0	0	0	0	0	0	0	0	0	0	0	0
PGS000200	0	0	0	0	0	0	0	0	0	0	0	0	0	0	0	0	0	0	0	0	0	0	0	0	0	0	0	0	0	0	0	0	0	0	0	0	0	0	0	0	0	0	0	0	0	0	0
PGS000207	0	0	0	0	0	0	0	0	0	0	0	0	0	0	0	0	0	0	0	0	0	0	0	0	0	0	0	0	0	0	0	0	0	0	0	0	0	0	0	0	0	0	0	0	0	0	0
PGS000208	0	0	0	0	0	0	0	0	0	0	0	0	0	0	0	0	0	0	0	0	0	0	0	0	0	0	0	0	0	0	0	0	0	0	0	0	0	0	0	0	0	0	0	0	0	0	0
PGS000209	0	0	0	0	0	0	0	0	0	0	0	0	0	0	0	0	0	0	0	0	0	0	0	0	0	0	0	0	0	0	0	0	0	0	0	0	0	0	0	0	0	0	0	0	0	0	0
PGS000212	0	0	0	0	0	0	0	0	0	0	0	0	0	0	0	0	0	0	0	0	0	0	0	0	0	0	0	0	0	0	0	0	0	0	0	0	0	0	0	0	0	0	0	0	0	0	0
PGS000213	0	0	0	0	0	0	0	0	0	0	0	0	0	0	0	0	0	0	0	0	0	0	0	0	0	0	0	0	0	0	0	0	0	0	0	0	0	0	0	0	0	0	0	0	0	0	0
PGS000214	0	0	0	0	0	0	0	0	0	0	0	0	0	0	0	0	0	0	0	0	0	0	0	0	0	0	0	0	0	0	0	0	0	0	0	0	0	0	0	0	0	0	0	0	0	0	0
PGS000215	0	0	0	0	0	0	0	0	0	0	0	0	0	0	0	0	0	0	0	0	0	0	0	0	0	0	0	0.0433036	0	0	0	0	0	0	0	0	0	0	0	0	0	0	0	0	0	0	0
PGS000216	0	0	0	0	0	0	0	0	0	0	0	0	0	0	0	0	0	0	0	0	0	0	0	0	0	0	0	0	0	0	0	0	0	0	0	0	0	0	0	0	0	0	0	0	0	0	0
PGS000296	0	0	0	0	0	0	0	0	0	0	0	0	0	0	0	0	0	0	0	0	0	0	0	0	0	0	0	0	0	0	0	0	0	0	0	0	0	0	0	0	0	0	0	0	0	0	0
PGS000297	0	0	-0.0129235	0	0	0	0	0	0	0	0	0	0	0	0	0	0	0	0	0	0	0	0	0	0	0	0	0	0	0	0	0	0	0	0	0	0	0	0	0	0	0	0	0	0	0	0
PGS000298	0	0	0	-0.0112973	0	0	0	0	0	0	0	0	0	0	0	0	0	0	0	0	0	0	0	0	0	0	0	0	0	0	0	0	0	0	0	0	0	0	0	0	0	0	0	0	0	0	0
PGS000301	0	0	0	0	0	0	0	0	0	0	0	0	0	0	0	0	0	0	0	0	0	0	0	0	0	0	0	0	0	0	0	0	0	0	0.00659299	0	0	0	0	0	0	0	0	0	0	0	0
PGS000302	0	0	0	0	0	0	0	0	0	0	0	0	0	0	0	0	0	0	0	0	0	0	0	0	0	0	0	0	0	0	0	0	0	0.0098351	0	0	0	0	0	0	0	0	0	0	0	0	0
PGS000309	0	0	0	0	0	0	0	0	0	0	0	0	0	0	0	0	0	0	0	0	0	0	0	0	0	0	0	0	0	0	0	0	0	0	0	0	0	0	0	0	0	0	0	0	0	0	0
PGS000310	0	0	0	0	0	0	0	0	0	0	0	0	0	0	0	0	0	0	0	0	0	0	0	0	0	0	0	0	0	0	0	0	0	0	0	0	0	0	0	0	0	0	0	0	0	0	0
PGS000311	0	0	0	0	0	0	0	0	0	0	0	0	0	0	0	0	0	0	0	0	0	0	0	0	0	0	0	0	0	0.0167	0	0	0	0	0	0	0	0	0	0	0	0	0	0	0	0	0
PGS000312	0	0	0	0	0	0	0	0	0	0	0	0	0	0	0	0	0	0	0	0	0	0	0	0	0	0	0	0	0	0	0	0	0	0	0	0	0	0	0	0	0	0	0	0	0	0	0
PGS000316	0	0	0	0	0	0	0	0	0	0	0	0	0	0	0	0	0	0	0	0	0	0	0	0	0	0	0	0	0	0	0	0	0	0	0	0	0	0	0	0	0	0	0	0	0	0	0
PGS000317	0	0	0	0	0	0	0	0	0	0	0	0	0	0	0	0	0	0	0	0	0	0	0	0	0	0	0	0	0	0	0	0	0	0	0	0	0	0	0	0	0	0	0	0	0	0	0
PGS000320	0	0	0	0.000813598	0	0	0	0	0	0	0	0	0	0	0	0	0	0	0	0	0	0	0	0	0	0	0	0	0	0	0	0	0	0	0	0	0	0	0	0	0	0	0	0	0	0	0
PGS000328	0	0	0	0	0	0	0	0	0	0	0	0	0	0	0	0	0	0	0	0	0	0	0	0	0	0	0	0	0	0	0	0	0	0	0	0	0	0	0	0	0	0	0	0	0	0	0
PGS000329	0	1.2692	0	0	0	0	0	0	0	0	0	0	0	0	0	0	0	0	0	0	0	0	0	0	0	0	0	0	0	0	0	0	0	0	0	0	0	0	0	0	0	0	0	0	0	0	0
PGS000330	0	0	0	0	0	0	0	0	0	0	0	0	0	0	0	0	0	0	0	0	0	0	0	0	0	0	0	0	0	0	0	0	0	0	0	0	0.764915	0	0	0	0	0	0	0	0	0	0
PGS000331	0	0	0	0	0	0	0	0	0	0	0	0	0	0	0	0	0	0	0	0	0	0	0	0	0	0	0	0	0	0	0	0	0	0	0	0	0	0	0.0916266	0	0	0	0	0	0	0	0
PGS000332	0	0	0	0	0	0	0	0	0	0	0	0	0	0	0	0	0	0	0	0	0	0	0	0	0	0	0	0.286522	0	0	0	0	0	0	0	0	0	0	0	0	0	0	0	0	0	0	0
PGS000333	0	0	0	0	0	0	0	0	0	0	0	0	0	0	0	0	0	0	0	0	0	0	0	0	0	0	0	0	0	0	0	0	0	0	0	0	0	0	0	0	0	0	0	0	0	0	0
PGS000335	0	0	0	0	0	0	0	0	0	0	0	0	0	0	0	0	0	0	0	0	0	0	0	0	0	0	0	0.298624	0	0	0	0	0	0	0	0	0	0	0	0	0	0	0	0	0	0	0
PGS000337	0	0.0249498	0	0	0	0	0	0	0	0	0	0	0	0	0	0	0	0	0	0	0	0	0	0	0	0	0	0	0	0	0	0	0	0	0	0	0	0	0	0	0	0	0	0	0	0	0
PGS000338	0	0	0	0	0	0	0	0	0	0	0	0	0	0	0	0	0	0	0	0	0	0	0	0	0	0	0	0	0	0	0	0	0	0	0	0	0	0	0.140431	0	0	0	0	0	0	0	0
PGS000339	0	0	0	0	0	0	0	0	0	0	0	0	0	0	0	0	0	0	0	0	0	0	0	0	0	0	-0.128443	0	0	0	0	0	0	0	0	0	0	0	0	0	0	0	0	0	0	0	0
PGS000340	0	0	0	0	0	0	0	0	0	0	0	0	0	0	0	0	0	0	0	0	0	0	0	0	0	0	0	0	0	0	0	0	0	0	0	0	0	0	0	0	0	0	0	0	0	0	0
PGS000344	0	0	0	0	0	0	0	0	0	0	0	0	0	0	0	0	0	0	0	0	0	0	0	0	0	0	0	0	0	0	0	0	0	0	0	0	0	0	0	0	0	0	0	0	0	0	0
PGS000345	0	0	0	0	0	0	0	0	0	0	0	0	0	0	0	0	0	0	0	0	0	0	0	0	0	0	0	0	0	0	0	0	0	0	0	0	0	0	0	0	0	0	0	0	0	0	0
PGS000346	0	0	0	0	0	0	0	0	0	0	0	0	0	0	0	0	0	0	0	0	0	0	0	0	0	0	0	0.0480196	0	0	0	0	0	0	0	0	0	0	0	0	0	0	0	0	0	0	0
PGS000347	0	0	0	0	0	0	0	0	0	0	0	0	0	0	0	0	0	0	0	0	0	0	0	0	0	0	0	0	0	0	0	0	0	0	0	0	0	0	0	0	0	0	0	0	0	0	0
PGS000348	0	0	0	0	0	0	0	0	0	0	0	0	0	0	0	0	0	0	0	0	0	0	0	0	0	0	0	0	0	0	0	0	0	0	0	0	0	0	0	0	0	0	0	0	0	0	0
PGS000350	0	0	0	0	0	0	0	0	0	0	0	0	0	0	0	0	0	0	0	0	0	0	0	0	0	0	0	0	0	0	0	0	0	0	0	0	0	0	0	0	0	0	0	0	0	0	0
PGS000351	0	0	0	0	0	0	0	0	0	0	0	0	0	0	0	0	0	0	0	0	0	0	0	0	0	0	0	0	0	0	0	0	0	0	0	0	0	0	0	0	0	0	0	0	0	0	0
PGS000352	0	0	0	0	0	0	0	0	0	0	0	0	0	0	0	0	0	0	0	0	0	0	0	0	0	0	0	0	0	0	0	0	0	0	0	0	0	0	0	0	0	0	0	0	0	0	0
PGS000364	0	0	0	0	0	0	0	0	0	0	0	0	0	0	0	0	0	0	0	0	0	0	0	0	0	0	0	0	0	0	0	0	0	0	0	0	0	0	0	0	0	0	0	0	0	0	0
PGS000365	0	0	0	0	0	0	0	0	0	0	0	0	0	0	0	0	0	0	0	0	0	0	0	0	0	0	0	0	0	0	0	0	0	0	0	0	0	0	0	0	0	0	0	0	0	0	0
PGS000367	0	0	0	0	0	0	0	0	0	0	0	0	0	0	0	0	0	0	0	0	0	0	0	0	0	0	0	0	0	0	0	0	0	0	0	0	0	0	0	0	0	0	0	0	0	0	0
PGS000368	0	0	0	0	0	0	0	0	0	0	0	0	0	0	0	0	0	0	0	0	0	0	0	0	0	0	0	0	0	0	0	0	0	0	0	0	0	0	0	0	0	0	0	0	0	0	0
PGS000369	0	0	0	0	0	0	0	0	0	0	0	0	0	0	0	0	0	0	0	0	0	0	0	0	0	0	0	0	0	0	0	0	0	0	0	0	0	0	0	0	0	0	0	0	0	0	0
PGS000370	0	0	0	0	0	0	0	0	0	0	0	0	0	0	0	0	0	0	0	0	0	0	0	0	0	0	0	0	0	0	0	0	0	0	0	0	0	0	0	0	0	0	0	0	0	0	0
PGS000371	0	0	0	0	0	0	0	0	0	0	0	0	0	0	0	0	0	0	0	0	0	0	0	0	0	0	0	0	0	0	0	0	0	0	0	0	0	0	0	0	0	0	0	0	0	0	0
PGS000372	0	0	0	0	0	0	0	0	0	0	0	0	0	0	0	0	0	0	0	0	0	0	0	0	0	0	0	0	0	0	0	0	0	0	0	0	0	0	0	0	0	0	0	0	0	0	0
PGS000373	0	0	0	0	0	0	0	0	0	0	0	0	0	0	0	0	0	0	0	0	0	0	0	0	0	0	0	0	0	0	0	0	0	0	0	0	0	0	0	0	0	0	0	0	0	0	0
PGS000374	0	0	0	0	0	0	0	0	0	0	0	0	0	0	0	0	0	0	0	0	0	0	0	0	0	0	0	0	0	0	0	0	0	0	0	0	0	0	0	0	0	0	0	0	0	0	0
PGS000375	0	0	0	0	0	0	0	0	0	0	0	0	0	0	0	0	0	0	0	0	0	0	0	0	0	0	0	0	0	0	0	0	0	0	0	0	0	0	0	0	0	0	0	0	0	0	0
PGS000376	0	0	0	0	0	0	0	0	0	0	0	0	0	0	0	0	0	0	0	0	0	0	0	0	0	0	0	0	0	0	0	0	0	0	0	0	0	0	0	0	0	0	0	0	0	0	0
PGS000377	0	0	0	0	0	0	0	0	0	0	0	0	0	0	0	0	0	0	0	0	0	0	0	0	0	0	0	0	0	0	0	0	0	0	0	0	0	0	0	0	0	0	0	0	0	0	0
PGS000378	0	0	0	0	0	0	0	0	0	0	0	0	0	0	0	0	0	0	0	0	0	0	0	0	0	0	0	0	0	0	0	0	0	0	0	0	0	0	0	0	0	0	0	0	0	0	0
PGS000379	0	0	0	0	0	0	0	0	0	0	0	0	0	0	0	0	0	0	0	0	0	0	0	0	0	0	0	0	0	0	0	0	0	0	0	0	0	0	0	0	0	0	0	0	0	0	0
PGS000380	0	0	0	0	0	0	0	0	0	0	0	0	0	0	0	0	0	0	0	0	0	0	0	0	0	0	0	0	0	0	0	0	0	0	0	0	0	0	0	0	0	0	0	0	0	0	0
PGS000381	0	0	0	0	0	0	0	0	0	0	0	0	0	0	0	0	0	0	0	0	0	0	0	0	0	0	0	0	0	0	0	0	0	0	0	0	0	0	0	0	0	0	0	0	0	0	0
PGS000382	0	0	0	0	0	0	0	0	0	0	0	0	0	0	0	0	0	0	0	0	0	0	0	0	0	0	0	0	0	0	0	0	0	0	0	0	0	0	0	0	0	0	0	0	0	0	0
PGS000389	0	0	0	0	0	0	0	0	0	0	0	0	0	0	0	0	0	0	0	0	0	0	0	0	0	0	0	0	0	0	0	0	0	0	0	0	0	0	0	0	0	0	0	0	0	0	0
PGS000390	0	0	0	0	0	0	0	0	0	0	0	0	0	0	0	0	0	0	0	0	0	0	0	0	0	0	0	0	0	0	0	0	0	0	0	0	0	0	0	0	0	0	0	0	0	0	0
PGS000391	0	0	0	0	0	0	0	0	0	0	0	0	0	0	0	0	0	0	0	0	0	0	0	0	0	0	0	0	0	0	0	0	0	0	0	0	0	0	0	0	0	0	0	0	0	0	0
PGS000392	0	0	0	0	0	0	0	0	0	0	0	0	0	0	0	0	0	0	0	0	0	0	0	0	0	0	0	0	0	0	0	0	0	0	0	0	0	0	0	0	0	0	0	0	0	0	0
PGS000396	0	0	0	0	0	0	0	0	0	0	0	0	0	0	0	0	0	0	0	0	0	0	0	0	0	0	0	0	0	0	0	0	0	0	0	0	0	0	0	0	0	0	0	0	0	0	0
PGS000398	0	0	0	0	0	0	0	0	0	0	0	0	0	0	0	0	0	0	0	0	0	0	0	0	0	0	0.294377	0	0	0	0	0	0	0	0	0	0	0	0	0	0	0	0	0	0	0	0
PGS000399	0	0	0	0	0	0	0	0	0	0	0	0	0	0	0	0	0	0	0	0	0	0	0	0	0	0	0	0	0	0	0	0	0	0	0	0	0	0	0	0	0	0	0	0	0	0	0
PGS000400	0	0	0	0	0	0	0	0	0	0	0	0	0	0	0	0	0	0	0	0	0	0	0	0	0	0	-0.017972	0	0	0	0	0	0	0	0	0	0	0	0	0	0	0	0	0	0	0	0
PGS000401	0	0	0	0	0	0	0	0	0	0	0	0	0	0	0	0	0	0	0	0	0	0	0	0	0	0	0.277174	0	0	0	0	0	0	0	0	0	0	0	0	0	0	0	0	0	0	0	0
PGS000402	0	0	0	0	0	0	0	0	0	0	0	0	0	0	0	0	0	0	0	0	0	0	0	0	0	0	0	0	0	0	0	0	0	0	0	0	0	0	0	0	0	0	0	0	0	0	0
PGS000403	0	0	0	0	0	0	0	0	0	0	0	0	0	0	0	0	0	0	0	0	0	0	0	0	0	0	0	0	0	0	0	0	0	0	0	0	0	0	0	0	0	0	0	0	0	0	0
PGS000404	0	0	0	0	0	0	0	0	0	0	0	0	0	0	0	0	0	0	0	0	0	0	0	0	0	0	0	0	0	0	0	0	0	0	0	0	0	0	0	0	0	0	0	0	0	0	0
PGS000405	0	0	0	0	0	0	0	0	0	0	0	0	0	0	0	0	0	0	0	0	0	0	0	0	0	0	0	0	0	0	0	0	0	0	0	0	0	0	0	0	0	0	0	0	0	0	0
PGS000406	0	0	0	0	0	0	0	0	0	0	0	0	0	0	0	0	0	0	0	0	0	0	0	0	0	0	0.0143949	0	0	0	0	0	0	0	0	0	0	0	0	0	0	0	0	0	0	0	0
PGS000407	0	0	0	0	0	0	0	0	0	0	0	0	0	0	0	0	0	0	0	0	0	0	0	0	0	0	0.0940901	0	0	0	0	0	0	0	0	0	0	0	0	0	0	0	0	0	0	0	0
PGS000408	0	0	0	0	0	0	0	0	0	0	0	0	0	0	0	0	0	0	0	0	0	0	0	0	0	0	8.21383	0	0	0	0	0	0	0	0	0	0	0	0	0	0	0	0	0	0	0	0
PGS000409	0	0	0	0	0	0	0	0	0	0	0	0	0	0	0	0	0	0	0	0	0	0	0	0	0	0.0438105	0.377235	0	0	0	0	0	0	0	0	0	0	0	0	0	0	0	0	0	0	0	0
PGS000410	0	0	0	0	0	0	0	0	0	0	0	0	0	0	0	0	0	0	0	0	0	0	0	0	0	0	0.639722	0	0	0	0	0	0	0	0	0	0	0	0	0	0	0	0	0	0	0	0
PGS000411	0	0	0	0	0	0	0	0	0	0	0	0	0	0	0	0	0	0	0	0	0	0	0	0	0	0	0	0	0	0	0	0	0	0	0	0	0	0	0	0	0	0	0	0	0	0	0
PGS000412	0	0	0	0	0	0	0	0	0	0	0	0	0	0	0	0	0	0	0	0	0	0	0	0	0	0	0	0	0	0	0	0	0	0	0	0	0	0	0	0	0	0	0	0	0	0	0
PGS000413	0	0	0	0	0	0	0	0	0	0	0	0	0	0	0	0	0	0	0	0	0	0	0	0	0	0.00766642	0.422356	0	0	0	0	0	0	0	0	0	0	0	0	0	0	0	0	0	0	0	0
PGS000414	0	0	0	0	0	0	0	0	0	0	0	0	0	0	0	0	0	0	0	0	0	0	0	0	0	0	0	0	0	0	0	0	0	0	0	0	0	0	0	0	0	0	0	0	0	0	0
PGS000415	0	0	0	0	0	0	0	0	0	0	0	0	0	0	0	0	0	0	0	0	0	0	0	0	0	0	-0.676817	0	0	0	0	0	0	0	0	0	0	0	0	0	0	0	0	0	0	0	0
PGS000416	0	0	0	0	0	0	0	0	0	0	0	0	0	0	0	0	0	0	0	0	0	0	0	0	0	0	0	0	0	0	0	0	0	0	0	0	0	0	0	0	0	0	0	0	0	0	0
PGS000417	0	0	0	0	0	0	0	0	0	0	0	0	0	0	0	0	0	0	0	0	0	0	0	0	0	0	-0.0930613	0	0	0	0	0	0	0	0	0	0	0	0	0	0	0	0	0	0	0	0
PGS000418	0	0	0	0	0	0	0	0	0	0	0	0	0	0	0	0	0	0	0	0	0	0	0	0	0	0	0	0	0	0	0	0	0	0	0	0	0	0	0	0	0	0	0	0	0	0	0
PGS000419	0	0	0	0	0	0	0	0	0	0	0	0	0	0	0	0	0	0	0	0	0	0	0	0	0	0	-0.118557	0	0	0	0	0	0	0	0	0	0	0	0	0	0	0	0	0	0	0	0
PGS000421	0	0	0	0	0	0	0	0	0	0	0	0	0	0	0	0	0	0	0	0	0	0	0	0	0	0.02097	0.027703	0	0	0	0	0	0	0	0	0	0	0	0	0	0	0	0	0	0	0	0
PGS000422	0	0	0	0	0	0	0	0	0	0	0	0	0	0	0	0	0	0	0	0	0	0	0	0	0	0.0212434	0.0231078	0	0	0	0	0	0	0	0	0	0	0	0	0	0	0	0	0	0	0	0
PGS000423	0	0	0	0	0	0	0	0	0	0	0	0	0	0	0	0	0	0	0	0	0	0	0	0	0	0.0016482	0	0	0	0	0	0	0	0	0	0	0	0	0	0	0	0	0	0	0	0	0
PGS000424	0	0	0	0	0	0	0	0	0	0	0	0	0	0	0	0	0	0	0	0	0	0	0	0	0	0.00151156	0	0	0	0	0	0	0	0	0	0	0	0	0	0	0	0	0	0	0	0	0
PGS000425	0	0	0	0	0	0	0	0	0	0	0	0	0	0	0	0	0	0	0	0	0	0	0	0	0	0.00188606	-0.0236857	0	0	0	0	0	0	0	0	0	0	0	0	0	0	0	0	0	0	0	0
PGS000426	0	0	0	0	0	0	0	0	0	0	0	0	0	0	0	0	0	0	0	0	0	0	0	0	0	0.00189433	-0.0197123	0	0	0	0	0	0	0	0	0	0	0	0	0	0	0	0	0	0	0	0
PGS000427	0	0	0	0	0	0	0	0	0	0	0	0	0	0	0	0	0	0	0	0	0	0	0	0	0	0.00178114	-0.0140781	0	0	0	0	0	0	0	0	0	0	0	0	0	0	0	0	0	0	0	0
PGS000428	0	0	0	0	0	0	0	0	0	0	0	0	0	0	0	0	0	0	0	0	0	0	0	0	0	0.0015966	-0.00894828	0	0	0	0	0	0	0	0	0	0	0	0	0	0	0	0	0	0	0	0
PGS000429	0	0	0	0	0	0	0	0	0	0	0	0	0	0	0	0	0	0	0	0	0	0	0	0	0	0.00810693	0.00409116	0	0	0	0	0	0	0	0	0	0	0	0	0	0	0	0	0	0	0	0
PGS000430	0	0	0	0	0	0	0	0	0	0	0	0	0	0	0	0	0	0	0	0	0	0	0	0	0	0	0	0	0	0	0	0	0	0	0	0	0	0	0	0	0	0	0	0	0	0	0
PGS000431	0	0	0	0	0	0	0	0	0	0	0	0	0	0	0	0	0	0	0	0	0	0	0	0	0	0.0161995	0.0441462	0	0	0	0	0	0	0	0	0	0	0	0	0	0	0	0	0	0	0	0
PGS000432	0	0	0	0	0	0	0	0	0	0	0	0	0	0	0	0	0	0	0	0	0	0	0	0	0	0	-0.313074	0	0	0	0	0	0	0	0	0	0	0	0	0	0	0	0	0	0	0	0
PGS000433	0	0	0	0	0	0	0	0	0	0	0	0	0	0	0	0	0	0	0	0	0	0	0	0	0	0	-1.01214	0	0	0	0	0	0	0	0	0	0	0	0	0	0	0	0	0	0	0	0
PGS000434	0	0	0	0	0	0	0	0	0	0	0	0	0	0	0	0	0	0	0	0	0	0	0	0	0	0	0.384315	0	0	0	0	0	0	0	0	0	0	0	0	0	0	0	0	0	0	0	0
PGS000435	0	0	0	0	0	0	0	0	0	0	0	0	0	0	0	0	0	0	0	0	0	0	0	0	0	0	0.0495907	0	0	0	0	0	0	0	0	0	0	0	0	0	0	0	0	0	0	0	0
PGS000436	0	0	0	0	0	0	0	0	0	0	0	0	0	0	0	0	0	0	0	0	0	0	0	0	0	0	0	0	0	0	0	0	0	0	0	0	0	0	0	0	0	0	0	0	0	0	0
PGS000437	0	0	0	0	0	0	0	0	0	0	0	0	0	0	0	0	0	0	0	0	0	0	0	0	0	0	-0.134436	0	0	0	0	0	0	0	0	0	0	0	0	0	0	0	0	0	0	0	0
PGS000438	0	0	0	0	0	0	0	0	0	0	0	0	0	0	0	0	0	0	0	0	0	0	0	0	0	0	0	0	0	0	0	0	0	0	0	0	0	0	0	0	0	0	0	0	0	0	0
PGS000439	0	0	0	0	0	0	0	0	0	0	0	0	0	0	0	0	0	0	0	0	0	0	0	0	0	0	0.161191	0	0	0	0	0	0	0	0	0	0	0	0	0	0	0	0	0	0	0	0
PGS000440	0	0	0	0	0	0	0	0	0	0	0	0	0	0	0	0	0	0	0	0	0	0	0	0	0	0	0	0	0	0	0	0	0	0	0	0	0	0	0	0	0	0	0	0	0	0	0
PGS000441	0	0	0	0	0	0	0	0	0	0	0	0	0	0	0	0	0	0	0	0	0	0	0	0	0	0	-0.00359474	0	0	0	0	0	0	0	0	0	0	0	0	0	0	0	0	0	0	0	0
PGS000442	0	0	0	0	0	0	0	0	0	0	0	0	0	0	0	0	0	0	0	0	0	0	0	0	0	0	0.000271986	0	0	0	0	0	0	0	0	0	0	0	0	0	0	0	0	0	0	0	0
PGS000443	0	0	0	0	0	0	0	0	0	0	0	0	0	0	0	0	0	0	0	0	0	0	0	0	0	0	0	0	0	0	0	0	0	0	0	0	0	0	0	0	0	0	0	0	0	0	0
PGS000444	0	0	0	0	0	0	0	0	0	0	0	0	0	0	0	0	0	0	0	0	0	0	0	0	0	0	0.342601	0	0	0	0	0	0	0	0	0	0	0	0	0	0	0	0	0	0	0	0
PGS000469	0	0	0	0	0	0	0	0	0	0	0	0	0	0	0	0	0	0	0	0	0	0	0	0	0	0	0	0	0	0	0	0	0	0	0	0	0	0	0	0	0	0	0	0	0	0	0
PGS000470	0	0	0	0	0	0	0	0	0	0	0	0	0	0	0	0	0	0	0	0	0	0	0	0	0	0	0.0583347	0	0	0	0	0	0	0	0	0	0	0	0	0	0	0	0	0	0	0	0
PGS000471	0	0	0	0	0	0	0	0	0	0	0	0	0	0	0	0	0	0	0	0	0	0	0	0	0	0	2.97968	0	0	0	0	0	0	0	0	0	0	0	0	0	0	0	0	0	0	0	0
PGS000472	0	0	0	0	0	0	0	0	0	0	0	0	0	0	0	0	0	0	0	0	0	0	0	0	0	0	0	0	0	0	0	0	0	0	0	0	0	0	0	0	0	0	0	0	0	0	0
PGS000473	0	0	0	0	0	0	0	0	0	0	0	0	0	0	0	0	0	0	0	0	0	0	0	0	0	0	0	0	0	0	0	0	0	0	0	0	0	0	0	0	0	0	0	0	0	0	0
PGS000474	0	0	0	0	0	0	0	0	0	0	0	0	0	0	0	0	0	0	0	0	0	0	0	0	0	0	0	0	0	0	0	0	0	0	0	0	0	0	0	0	0	0	0	0	0	0	0
PGS000475	0	0	0	0	0	0	0	0	0	0	0	0	0	0	0	0	0	0	0	0	0	0	0	0	0	0	0	0	0	0	0	0	0	0	0	0	0	0	0	0	0	0	0	0	0	0	0
PGS000476	0	0	0	0	0	0	0	0	0	0	0	0	0	0	0	0	0	0	0	0	0	0	0	0	0	0	0	0	0	0	0	0	0	0	0	0	0	0	0	0	0	0	0	0	0	0	0
PGS000477	0	0	0	0	0	0	0	0	0	0	0	0	0	0	0	0	0	0	0	0	0	0	0	0	0	0	0	0.0664919	0	0	0	0	0	0	0	0	0	0	0	0	0	0	0	0	0	0	0
PGS000478	0	0	0	0	0	0	0	0	0	0	0	0	0	0	0	0	0	0	0	0	0	0	0	0	0	0	0	0	0	0	0	0	0	0	0	0	0	0	0	0	0	0	0	0	0	0	0
PGS000479	0	0	0	0	0	0	0	0	0	0	0	0	0	0	0	0	0	0	0	0	0	0	0	0	0	0	0	0	0	0	0	0	0	0	0	0	0	0	0	0	0	0	0	0	0	0	0
PGS000480	0	0	0	0	0	0	0	0	0	0	0	0	0	0	0	0	0	0	0	0	0	0	0	0	0	0	0	0	0	0	0	0	0	0	0	0	0	0	0	0	0	0	0	0	0	0	0
PGS000481	0	0	0	0	0	0	0	0	0	0	0	0	0	0	0	0	0	0	0	0	0	0	0	0	0	0	0	0	0	0	0	0	0	0	0	0	0	0	0	0	0	0	0	0	0	0	0
PGS000482	0	0	0	0	0	0	0	0	0	0	0	0	0	0	0	0	0	0	0	0	0	0	0	0	0	0	0	0	0	0	0	0	0	0	0	0	0	0	0	0	0	0	0	0	0	0	0
PGS000483	0	0	0	0	0	0	0	0	0	0	0	0	0	0	0	0	0	0	0	0	0	0	0	0	0	0	0	0	0	0	0	0	0	0	0	0	0	0	0	0	0	0	0	0	0	0	0
PGS000484	0	0	0	0	0	0	0	0	0	0	0	0	0	0	0	0	0	0	0	0	0	0	0	0	0	0	0	0.595692	0	0	0	0	0	0	0	0	0	0	0	0	0	0	0	0	0	0	0
PGS000485	0	0	0	0	0	0	0	0	0	0	0	0	0	0	0	0	0	0	0	0	0	0	0	0	0	0	0	0	0	0	0	0	0	0	0	0	0	0	0	0	0	0	0	0	0	0	0
PGS000486	0	0	0	0	0	0	0	0	0	0	0	0	0	0	0	0	0	0	0	0	0	0	0	0	0	0	0	0	0	0	0	0	0	0	0	0	0	0	0	0	0	0	0	0	0	0	0
PGS000487	0	0	0	0	0	0	0	0	0	0	0	0	0	0	0	0	0	0	0	0	0	0	0	0	0	0	0	0	0	0	0	0	0	0	0	0	0	0	0	0	0	0	0	0	0	0	0
PGS000488	0	0	0	0	0	0	0	0	0	0	0	0	0	0	0	0	0	0	0	0	0	0	0	0	0	0	0	0	0	0	0	0	0	0	0	0	0	0	0	0	0	0	0	0	0	0	0
PGS000489	0	0	0	0	0	0	0	0	0	0	0	0	0	0	0	0	0	0	0	0	0	0	0	0	0	0	0	-0.0173274	0	0	0	0	0	0	0	0	0	0	0	0	0	0	0	0	0	0	0
PGS000490	0	0	0	0	0	0	0	0	0	0	0	0	0	0	0	0	0	0	0	0	0	0	0	0	0	0	0	-0.0123514	0	0	0	0	0	0	0	0	0	0	0	0	0	0	0	0	0	0	0
PGS000491	0	0	0	0	0	0	0	0	0	0	0	0	0	0	0	0	0	0	0	0	0	0	0	0	0	0	0	-0.268947	0	0	0	0	0	0	0	0	0	0	0	0	0	0	0	0	0	0	0
PGS000492	0	0	0	0	0	0	0	0	0	0	0	0	0	0	0	0	0	0	0	0	0	0	0	0	0	0	0	0	0	0	0	0	0	0	0	0	0	0	0	0	0	0	0	0	0	0	0
PGS000493	0	0	0	0	0	0	0	0	0	0	0	0	0	0	0	0	0	0	0	0	0	0	0	0	0	0	0	0	0	0	0	0	0	0	0	0	0	0	0	0	0	0	0	0	0	0	0
PGS000494	0	0	0	0	0	0	0	0	0	0	0	0	0	0	0	0	0	0	0	0	0	0	0	0	0	0	0	-0.00733259	0	0	0	0	0	0	0	0	0	0	0	0	0	0	0	0	0	0	0
PGS000495	0	0	0	0	0	0	0	0	0	0	0	0	0	0	0	0	0	0	0	0	0	0	0	0	0	0	0	0	0	0	0	0	0	0	0	0	0	0	0	0	0	0	0	0	0	0	0
PGS000496	0	0	0	0	0	0	0	0	0	0	0	0	0	0	0	0	0	0	0	0	0	0	0	0	0	0	0	-0.0647021	0	0	0	0	0	0	0	0	0	0	0	0	0	0	0	0	0	0	0
PGS000497	0	0	0	0	0	0	0	0	0	0	0	0	0	0	0	0	0	0	0	0	0	0	0	0	0	0	0	-0.0117826	0	0	0	0	0	0	0	0	0	0	0	0	0	0	0	0	0	0	0
PGS000498	0	0	0	0	0	0	0	0	0	0	0	0	0	0	0	0	0	0	0	0	0	0	0	0	0	0	0	-0.00429088	0	0	0	0	0	0	0	0	0	0	0	0	0	0	0	0	0	0	0
PGS000499	0	0	0	0	0	0	0	0	0	0	0	0	0	0	0	0	0	0	0	0	0	0	0	0	0	0	0	0	0	0	0	0	0	0	0	0	0	0	0	0	0	0	0	0	0	0	0
PGS000500	0	0	0	0	0	0	0	0	0	0	0	0	0	0	0	0	0	0	0	0	0	0	0	0	0	0	0	0	0	0	0	0	0	0	0	0	0	0	0	0	0	0	0	0	0	0	0
PGS000501	0	0	0	0	0	0	0	0	0	0	0	0	0	0	0	0	0	0	0	0	0	0	0	0	0	0	0	0	0	0	0	0	0	0	0	0	0	0	0	0	0	0	0	0	0	0	0
PGS000502	0	0	0	0	0	0	0	0	0	0	0	0	0	0	0	0	0	0	0	0	0	0	0	0	0	0	0	0	0	0	0	0	0	0	0	0	0	0	0	0	0	0	0	0	0	0	0
PGS000503	0	0	0	0	0	0	0	0	0	0	0	0	0	0	0	0	0	0	0	0	0	0	0	0	0	0	0	0	0	0	0	0	0	0	0	0	0	0	0	0	0	0	0	0	0	0	0
PGS000504	0	0	0	0	0	0	0	0	0	0	0	0	0	0	0	0	0	0	0	0	0	0	0	0	0	0	0	0	0	0	0	0	0	0	0	0	0	0	0	0	0	0	0	0	0	0	0
PGS000505	0	0	0	0	0	0	0	0	0	0	0	0	0	0	0	0	0	0	0	0	0	0	0	0	0	0	0	0	0	0	0	0	0	0	0	0	0	0	0	0	0	0	0	0	0	0	0
PGS000506	0	0	0	0	0	0	0	0	0	0	0	0	0	0	0	0	0	0	0	0	0	0	0	0	0	0	0	0	0	0	0	0	0	0	0	0	0	0	0	0	0	0	0	0	0	0	0
PGS000507	0	0	0	0	0	0	0	0	0	0	0	0	0	0	0	0	0	0	0	0	0	0	0	0	0	0	0	0.691397	0	0	0	0	0	0	0	0	0	0	0	0	0	0	0	0	0	0	0
PGS000508	0	0	0	0	0	0	0	0	0	0	0	0	0	0	0	0	0	0	0	0	0	0	0	0	0	0	0	0.00363116	0	0	0	0	0	0	0	0	0	0	0	0	0	0	0	0	0	0	0
PGS000509	0	0	0	0	0	0	0	0	0	0	0	0	0	0	0	0	0	0	0	0	0	0	0	0	0	0	0	0	0	0	0	0	0	0	0	0	0	0	0	0	0	0	0	0	0	0	0
PGS000510	0	0	0	0	0	0	0	0	0	0	0	0	0	0	0	0	0	0	0	0	0	0	0	0	0	0	0	0.0269643	0	0	0	0	0	0	0	0	0	0	0	0	0	0	0	0	0	0	0
PGS000511	0	0	0	0	0	0	0	0	0	0	0	0	0	0	0	0	0	0	0	0	0	0	0	0	0	0	0	0.351758	0	0	0	0	0	0	0	0	0	0	0	0	0	0	0	0	0	0	0
PGS000512	0	0	0	0	0	0	0	0	0	0	0	0	0	0	0	0	0	0	0	0	0	0	0	0	0	0	0	0	0	0	0	0	0	0	0	0	0	0	0	0	0	0	0	0	0	0	0
PGS000513	0	0	0	0	0	0	0	0	0	0	0	0	0	0	0	0	0	0	0	0	0	0	0	0	0	0	0	-0.0362373	0	0	0	0	0	0	0	0	0	0	0	0	0	0	0	0	0	0	0
PGS000514	0	0	0	0	0	0	0	0	0	0	0	0	0	0	0	0	0	0	0	0	0	0	0	0	0	0	0	0	0	0	0	0	0	0	0	0	0	0	0	0	0	0	0	0	0	0	0
PGS000515	0	0	0	0	0	0	0	0	0	0	0	0	0	0	0	0	0	0	0	0	0	0	0	0	0	0	0	0	0	0	0	0	0	0	0	0	0	0	0	0	0	0	0	0	0	0	0
PGS000516	0	0	0	0	0	0	0	0	0	0	0	0	0	0	0	0	0	0	0	0	0	0	0	0	0	0	0	0	0	0	0	0	0	0	0	0	0	0	0	0	0	0	0	0	0	0	0
PGS000517	0	0	0	0	0	0	0	0	0	0	0	0	0	0	0	0	0	0	0	0	0	0	0	0	0	0	0	0	0	0	0	0	0	0	0	0	0	0	0	0	0	0	0	0	0	0	0
PGS000518	0	0	0	0	0	0	0	0	0	0	0	0	0	0	0	0	0	0	0	0	0	0	0	0	0	0	0	0	0	0	0	0	0	0	0	0	0	0	0	0	0	0	0	0	0	0	0
PGS000520	0	0	0	0	0	0	0	0	0	0	0	0	0	0	0	0	0	0	0	0	0	0	0	0	0	0	0	0	0	0	0	0	0	0	0	0	0	0	0	0	0	0	0	0	0	0	0
PGS000521	0	0	0	0	0	0	0	0	0	0	0	0	0	0	0	0	0	0	0	0	0	0	0	0	0	0	0	0.00238273	0	0	0	0	0	0	0	0	0	0	0	0	0	0	0	0	0	0	0
PGS000522	0	0	0	0	0	0	0	0	0	0	0	0	0	0	0	0	0	0	0	0	0	0	0	0	0	0	0	0	0	0	0	0	0	0	0	0	0	0	0	0	0	0	0	0	0	0	0
PGS000525	0	0	0	0	0	0	0	0	0	0	0	0	0	0	0	0	0	0	0	0	0	0	0	0	0	0	0	0	0	0	0	0	0	0	0	0	0	0	0	0	0	0	0	0	0	0	0
PGS000526	0	0	0	0	0	0	0	0	0	0	0	0	0	0	0	0	0	0	0	0	0	0	0	0	0	0	0	0	0	0	0	0	0	0	0	0	0	0	0	0	0	0	0	0	0	0	0
PGS000527	0	0	0	0	0	0	0	0	0	0	0	0	0	0	0	0	0	0	0	0	0	0	0	0	0	0	0	0	0	0	0	0	0	0	0	0	0	0	0	0	0	0	0	0	0	0	0
PGS000528	0	0	0	0	0	0	0	0	0	0	0	0	0	0	0	0	0	0	0	0	0	0	0	0	0	0	0	0	0	0	0	0	0	0	0	0	0	0	0	0	0	0	0	0	0	0	0
PGS000529	0	0	0	0	0	0	0	0	0	0	0	0	0	0	0	0	0	0	0	0	0	0	0	0	0	0	0	0.000468975	0	0	0	0	0	0	0	0	0	0	0	0	0	0	0	0	0	0	0
PGS000530	0	0	0	0	0	0	0	0	0	0	0	0	0	0	0	0	0	0	0	0	0	0	0	0	0	0	0	0	0	0	0	0	0	0	0	0	0	0	0	0	0	0	0	0	0	0	0
PGS000531	0	0	0	0	0	0	0	0	0	0	0	0	0	0	0	0	0	0	0	0	0	0	0	0	0	0	0	0	0	0	0	0	0	0	0	0	0	0	0	0	0	0	0	0	0	0	0
PGS000532	0	0	0	0	0	0	0	0	0	0	0	0	0	0	0	0	0	0	0	0	0	0	0	0	0	0	0	0	0	0	0	0	0	0	0	0	0	0	0	0	0	0	0	0	0	0	0
PGS000533	0	0	0	0	0	0	0	0	0	0	0	0	0	0	0	0	0	0	0	0	0	0	0	0	0	0	0	0	0	0	0	0	0	0	0	0	0	0	0	0	0	0	0	0	0	0	0
PGS000534	0	0	0	0	0	0	0	0	0	0	0	0	0	0	0	0	0	0	0	0	0	0	0	0	0	0	0	0	0	0	0	0	0	0	0	0	0	0	0	0	0	0	0	0	0	0	0
PGS000535	0	0	0	0	0	0	0	0	0	0	0	0	0	0	0	0	0	0	0	0	0	0	0	0	0	0	0	0	0	0	0	0	0	0	0	0	0	0	0	0	0	0	0	0	0	0	0
PGS000536	0	0	0	0	0	0	0	0	0	0	0	0	0	0	0	0	0	0	0	0	0	0	0	0	0	0	0	0	0	0	0	0	0	0	0	0	0	0	0	0	0	0	0	0	0	0	0
PGS000537	0	0	0	0	0	0	0	0	0	0	0	0	0	0	0	0	0	0	0	0	0	0	0	0	0	0	0	0	0	0	0	0	0	0	0	0	0	0	0	0	0	0	0	0	0	0	0
PGS000538	0	0	0	0	0	0	0	0	0	0	0	0	0	0	0	0	0	0	0	0	0	0	0	0	0	0	0	-0.0449776	0	0	0	0	0	0	0	0	0	0	0	0	0	0	0	0	0	0	0
PGS000539	0	0	0	0	0	0	0	0	0	0	0	0	0	0	0	0	0	0	0	0	0	0	0	0	0	0	0	0	0	0	0	0	0	0	0	0	0	0	0	0	0	0	0	0	0	0	0
PGS000540	0	0	0	0	0	0	0	0	0	0	0	0	0	0	0	0	0	0	0	0	0	0	0	0	0	0	0	0	0	0	0	0	0	0	0	0	0	0	0	0	0	0	0	0	0	0	0
PGS000544	0	0	0	0	0	0	0	0	0	0	0	0	0	0	0	0	0	0	0	0	0	0	0	0	0	0	0	0	0	0	0	0	0	0	0	0	0	0	0	0	0	0	0	0	0	0	0
PGS000545	0	0	0	0	0	0	0	0	0	0	0	0	0	0	0	0	0	0	0	0	0	0	0	0	0	0	0	0	0	0	0	0	0	0	0	0	0	0	0	0	0	0	0	0	0	0	0
PGS000546	0	0	0	0	0	0	0	0	0	0	0	0	0	0	0	0	0	0	0	0	0	0	0	0	0	0	0	0	0	0	0	0	0	0	0	0	0	0	0	0	0	0	0	0	0	0	0
PGS000552	0	0	0	0	0	0	0	0	0	0	0	0	0	0	0	0	0	0	0	0	0	0	0	0	0	0	0	0	0	0	0	0	0	0	0	0	0	0	0	0	0	0	0	0	0	0	0
PGS000561	0	0	0	0	0	0	0	0	0	0	0	0	0	0	0	0	0	0	0	0	0	0	0	0	0	0	0	0	0	0	0	0	0	0	0	0	0	0	0	0	0	0	0	0	0	0	0
PGS000565	0	0	0	0	0	0	0	0	0	0	0	0	0	0	0	0	0	0	0	0	0	0	0	0	0	0	0	0	0	0	0	0	0	0	0	0	0	0	0	0	0	0	0	0	0	0	0
PGS000566	0	0	0	0	0	0	0	0	0	0	0	0	0	0	0	0	0	0	0	0	0	0	0	0	0	0	0	0	0.0266877	0	0	0	0	0	0	0	0	0	0	0	0	0	0	0	0	0	0
PGS000567	0	0	0	0	0	0	0	0	0	0	0	0	0	0	0	0	0	0	0	0	0	0	0	0	0	0	0	0	0	0	0	0	0	0	0	0	0	0	0	0	0	0	0	0	0	0	0
PGS000568	0	0	0	0	0	0	0	0	0	0	0	0	0	0	0	0	0	0	0	0	0	0	0	0	0	0	0	0	0	0	0	0	0	0	0	0	0	0	0	0	0	0	0	0	0	0	0
PGS000569	0	0	0	0	0	0	0	0	0	0	0	0	0	0	0	0	0	0	0	0	0	0	0	0	0	0	0	0	0	0	0	0	0	0	0	0	0	0	0	0	0	0	0	0	0	0	0
PGS000570	0	0	0	0	0	0	0	0	0	0	0	0	0	0	0	0	0	0	0	0	0	0	0	0	0	0	0	0	0	0	0	0	0	0	0	0	0	0	0	0	0	0	0	0	0	0	0
PGS000571	0	0	0	0	0	0	0	0	0	0	0	0	0	0	0	0	0	0	0	0	0	0	0	0	0	0	0	0	0	0	0	0	0	0	0	0	0	0	0	0	0	0	0	0	0	0	0
PGS000572	0	0	0	0	0	0	0	0	0	0	0	0	0	0	0	0	0	0	0	0	0	0	0	0	0	0	0	0	0	0	0	0	0	0	0	0	0	0	0	0	0	0	0	0	0	0	0
PGS000573	0	0	0	0	0	0	0	0	0	0	0	0	0	0	0	0	0	0	0	0	0	0	0	0	0	0	0	0	0	0	0	0	0	0	0	0	0	0	0	0	0	0	0	0	0	0	0
PGS000574	0	0	0	0	0	0	0	0	0	0	0	0	0	0	0	0	0	0	0	0	0	0	0	0	0	0	0	0	0.0406083	0	0	0	0	0	0	0	0	0	0	0	0	0	0	0	0	0	0
PGS000575	0	0	0	0	0	0	0	0	0	0	0	0	0	0	0	0	0	0	0	0	0	0	0	0	0	0	0	0	0	0	0	0	0	0	0	0	0	0	0	0	0	0	0	0	0	0	0
PGS000576	0	0	0	0	0	0	0	0	0	0	0	0	0	0	0	0	0	0	0	0	0	0	0	0	0	0	0	0	0	0	0	0	0	0	0	0	0	0	0	0	0	0	0	0	0	0	0
PGS000577	0	0	0	0	0	0	0	0	0	0	0	0	0	0	0	0	0	0	0	0	0	0	0	0	0	0	0	0	0	0	0	0	0	0	0	0	0	0	0	0	0	0	0	0	0	0	0
PGS000578	0	0	0	0	0	0	0	0	0	0	0	0	0	0	0	0	0	0	0	0	0	0	0	0	0	0	0	0	0	0	0	0	0	0	0	0	0	0	0	0	0	0	0	0	0	0	0
PGS000579	0	0	0	0	0	0	0	0	0	0	0	0	0	0	0	0	0	0	0	0	0	0	0	0	0	0	0	0	0	0	0	0	0	0	0	0	0	0	0	0	0	0	0	0	0	0	0
PGS000580	0	0	0	0	0	0	0	0	0	0	0	0	0	0	0	0	0	0	0	0	0	0	0	0	0	0	0	0	0	0	0	0	0	0	0	0	0	0	0	0	0	0	0	0	0	0	0
PGS000581	0	0	0	0	0	0	0	0	0	0	0	0	0	0	0	0	0	0	0	0	0	0	0	0	0	0	0	0	0	0	0	0	0	0	0	0	0	0	0	0	0	0	0	0	0	0	0
PGS000582	0	0	0	0	0	0	0	0	0	0	0	0	0	0	0	0	0	0	0	0	0	0	0	0	0	0	0	0	0	0	0	0	0	0	0	0	0	0	0	0	0	0	0	0	0	0	0
PGS000583	0	0	0	0	0	0	0	0	0	0	0	0	0	0	0	0	0	0	0	0	0	0	0	0	0	0	0	0	0.0293905	0	0	0	0	0	0	0	0	0	0	0	0	0	0	0	0	0	0
PGS000584	0	0	0	0	0	0	0	0	0	0	0	0	0	0	0	0	0	0	0	0	0	0	0	0	0	0	0	0	0.031629	0	0	0	0	0	0	0	0	0	0	0	0	0	0	0	0	0	0
PGS000585	0	0	0	0	0	0	0	0	0	0	0	0	0	0	0	0	0	0	0	0	0	0	0	0	0	0	0	0	0.0460229	0	0	0	0	0	0	0	0	0	0	0	0	0	0	0	0	0	0
PGS000586	0	0	0	0	0	0	0	0	0	0	0	0	0	0	0	0	0	0	0	0	0	0	0	0	0	0	0	0	0	0	0	0	0	0	0	0	0	0	0	0	0	0	0	0	0	0	0
PGS000587	0	0	0	0	0	0	0	0	0	0	0	0	0	0	0	0	0	0	0	0	0	0	0	0	0	0	0	0	0.644952	0	0	0	0	0	0	0	0	0	0	0	0	0	0	0	0	0	0
PGS000588	0	0	0	0	0	0	0	0	0	0	0	0	0	0	0	0	0	0	0	0	0	0	0	0	0	0	0	0	0.0909311	0	0	0	0	0	0	0	0	0	0	0	0	0	0	0	0	0	0
PGS000589	0	0	0	0	0	0	0	0	0	0	0	0	0	0	0	0	0	0	0	0	0	0	0	0	0	0	0	0	0.0115271	0	0	0	0	0	0	0	0	0	0	0	0	0	0	0	0	0	0
PGS000590	0	0	0	0	0	0	0	0	0	0	0	0	0	0	0	0	0	0	0	0	0	0	0	0	0	0	0	0	0.442178	0	0	0	0	0	0	0	0	0	0	0	0	0	0	0	0	0	0
PGS000591	0	0	0	0	0	0	0	0	0	0	0	0	0	0	0	0	0	0	0	0	0	0	0	0	0	0	0	0	0	0	0	0	0	0	0	0	0	0	0	0	0	0	0	0	0	0	0
PGS000592	0	0	0	0	0	0	0	0	0	0	0	0	0	0	0	0	0	0	0	0	0	0	0	0	0	0	0	0	0	0	0	0	0	0	0	0	0	0	0	0	0	0	0	0	0	0	0
PGS000595	0	0	0	0	0	0	0	0	0	0	0	0	0	0	0	0	0	0	0	0	0	0	0	0	0	0	0	0	0	0	0	0	0	0	0	0	0	0	0	0	0	0	0	0	0	0	0
PGS000596	0	0	0	0	0	0	0	0	0	0	0	0	0	0	0	0	0	0	0	0	0	0	0	0	0	0	0	0	0	0	0	0	0	0	0	0	0	0	0	0	0	0	0	0	0	0	0
PGS000597	0	0	0	0	0	0	0	0	0	0	0	0	0	0	0	0	0	0	0	0	0	0	0	0	0	0	0	0	0	0	0	0	0	0	0	0	0	0	0	0	0	0	0	0	0	0	0
PGS000598	0	0	0	0	0	0	0	0	0	0	0	0	0	0	0	0	0	0	0	0	0	0	0	0	0	0	0	0	0	0	0	0	0	0	0	0	0	0	0	0	0	0	0	0	0	0	0
PGS000599	0	0	0	0	0	0	0	0	0	0	0	0	0	0	0	0	0	0	0	0	0	0	0	0	0	0	0	0	0	0	0	0	0	0	0	0	0	0	0	0	0	0	0	0	0	0	0
PGS000600	0	0	0	0	0	0	0	0	0	0	0	0	0	0	0	0	0	0	0	0	0	0	0	0	0	0	0	0	0	0	0	0	0	0	0	0	0	0	0	0	0	0	0	0	0	0	0
PGS000601	0	0	0	0	0	0	0	0	0	0	0	0	0	0	0	0	0	0	0	0	0	0	0	0	0	0	0	0	0	0	0	0	0	0	0	0	0	0	0	0	0	0	0	0	0	0	0
PGS000602	0	0	0	0	0	0	0	0	0	0	0	0	0	0	0	0	0	0	0	0	0	0	0	0	0	0	0	0	0	0	0	0	0	0	0	0	0	0	0	0	0	0	0	0	0	0	0
PGS000603	0	0	0	0	0	0	0	0	0	0	0	0	0	0	0	0	0	0	0	0	0	0	0	0	0	0	0	0	0	0	0	0	0	0	0	0	0	0	0	0	0	0	0	0	0	0	0
PGS000604	0	0	0	0	0	0	0	0	0	0	0	0	0	0	0	0	0	0	0	0	0	0	0	0	0	0	0	0	0	0	0	0	0	0	0	0	0	0	0	0	0	0	0	0	0	0	0
PGS000607	0	0	0	0	0	0	0	0	0	0	0	0	0	0	0	0	0	0	0	0	0	0	0	0	0	0	0	0	0	0	0	0	0	0	0	0	0	0	0	0	0	0	0	0	0	0	0
PGS000608	0	0	0	0	0	0	0	0	0	0	0	0	0	0	0	0	0	0	0	0	0	0	0	0	0	0	0	0	0	0	0	0	0	0	0	0	0	0	0	0	0	0	0	0	0	0	0
PGS000610	0	0	0	0	0	0	0	0	0	0	0	0	0	0	0	0	0	0	0	0	0	0	0	0	0	0	0	0	0	0	0	0	0	0	0	0	0	0	0	0	0	0	0	0	0	0	0
PGS000611	0	0	0	0	0	0	0	0	0	0	0	0	0	0	0	0	0	0	0	0	0	0	0	0	0	0	0	0	0	0	0	0	0	0	0	0	0	0	0	0	0	0	0	0	0	0	0
PGS000612	0	0	0	0	0	0	0	0	0	0	0	0	0	0	0	0	0	0	0	0	0	0	0	0	0	0	0	0	0	0	0	0	0	0	0	0	0	0	0	0	0	0	0	0	0	0	0
PGS000613	0	0	0	0	0	0	0	0	0	0	0	0	0	0	0	0	0	0	0	0	0	0	0	0	0	0	0	0	0	0	0	0	0	0	0	0	0	0	0	0	0	0	0	0	0	0	0
PGS000614	0	0	0	0	0	0	0	0	0	0	0	0	0	0	0	0	0	0	0	0	0	0	0	0	0	0	0	0	0	0	0	0	0	0	0	0	0	0	0	0	0	0	0	0	0	0	0
PGS000616	0	0	0	0	0	0	0	0	0	0	0	0	0	0	0	0	0	0	0	0	0	0	0	0	0	0	0	0	0	0	0	0	0	0	0	0	0	0	0	0	0	0	0	0	0	0	0
PGS000620	0	0	0	0	0	0	0	0	0	0	0	0	0	0	0	0	0	0	0	0	0	0	0	0	0	0	0	0	0	0	0	0	0	0	0	0	0	0	0	0	0	0	0	0	0	0	0
PGS000627	0	0	0	0	0	0	0	0	0	0	0	0	0	0	0	0	0	0	0	0	0	0	0	0	0	0	0	0	0	0	0	0	0	0	0	0	0	0	0	0	0	0	0	0	0	0	0
PGS000628	0	0	0	0	0	0	0	0	0	0	0	0	0	0	0	0	0	0	0	0	0	0	0	0	0	0	0	0	0	0	0	0	0	0	0	0	0	0	0	0	0	0	0	0	0	0	0
PGS000630	0	0	0	0	0	0	0	0	0	0	0	0	0	0	0	0	0	0	0	0	0	0	0	0	0	0	0	0	0	0	0	0	0	0	0	0	0	0	0	0	0	0	0	0	0	0	0
PGS000631	0	0	0	0	0	0	0	0	0	0	0	0	0	0	0	0	0	0	0	0	0	0	0	0	0	0	0	0	0	0	0	0	0	0	0	0	0	0	0	0	0	0	0	0	0	0	0
PGS000632	0	0	0	0	0	0	0	0	0	0	0	0	0	0	0	0	0	0	0	0	0	0	0	0	0	0	0	0	0	0	0	0	0	0	0	0	0	0	0	0	0	0	0	0	0	0	0
PGS000633	0	0	0	0	0	0	0	0	0	0	0	0	0	0	0	0	0	0	0	0	0	0	0	0	0	0	0	0	0	0	0	0	0	0	0	0	0	0	0	0	0	0	0	0	0	0	0
PGS000634	0	0	0	0	0	0	0	0	0	0	0	0	0	0	0	0	0	0	0	0	0	0	0	0	0	0	0	0	0	0	0	0	0	0	0	0	0	0	0	0	0	0	0	0	0	0	0
PGS000635	0	0	0	0	0	0	0	0	0	0	0	0	0	0	0	0	0	0	0	0	0	0	0	0	0	0	0	0	0	0	0	0	0	0	0	0	0	0	0	0	0	0	0	0	0	0	0
PGS000636	0	0	0	0	0	0	0	0	0	0	0	0	0	0	0	0	0	0	0	0	0	0	0	0	0	0	0	0	0	0	0	0	0	0	0	0	0	0	0	0	0	0	0	0	0	0	0
PGS000658	0	0	0	0	0	0	0	0	0	0	0	0	0	0	0	0	0	0	0	0	0	0	0	0	0	0	0	0	0	0.0368983	0	0	0	0	0	0	0	0	0	0	0	0	0	0	0	0	0
PGS000659	0	0	0	0	0	0	0	0	0	0	0	0	0	0	0	0	0	0	0	0	0	0	0	0	0	0	0	0	0	0	0	0	0	0	0	0	0	0	0	0	0	0	0	0	0	0	0
PGS000660	0	0	0	0	0	0	0	0	0	0	0	0	0	0	0	0	0	0	0	0	0	0	0	0	0	0	0	0	0	0	0	0	-0.00717833	0	0	0	0	0	0	0	0	0	0	0	0	0	0
PGS000661	0	0	0	0	0	0	0	0	0	0	0	0	0	0	0	0	0	0	0	0	0	0	0	0	0	0	0	0	0	0	0	2.69411e-05	0	0	0	0	0	0	0	0	0	0	0	0	0	0	0
PGS000662	0	0	0	0	0	0	0	0	0	0	0	0	0	0	0	0	0	0	0	0	0	0	0	0	0	0	0	0	0.220318	0	0	0	0	0	0	0	0	0	0	0	0	0	0	0	0	0	0
PGS000665	0	0	0	0	0	0	0	0	0	0	0	0	0	0	0	0	0	0	0	0	0	0	0	0	0	0	0	0	0	0	0	0	0	0	0	0	0	0	0	0	0	0	0	0	0	0	0
PGS000668	0	0	0	0	0	0	0	0.0739575	0	0	0	0	0	0	0	0	0	0	0	0	0	0	0	0	0	0	0	0	0	0	0	0	0	0	0	0	0	0	0	0	0	0	0	0	0	0	0
PGS000669	0	0	0	0	0	0	0	0	0	0	0	0	0	4.34703	0	0	0	0	0	0	0	0	0	0	0	0	0	0	0	0	0	0	0	0	0	0	0	0	0	0	0	0	0	0	0	0	0
PGS000670	0	0	0	0	0	0	0	0	0	0	0	0	0	0	1.33805	0	0	0	0	0	0	0	0	0	0	0	0	0	0	0	0	0	0	0	0	0	0	0	0	0	0	0	0	0	0	0	0
PGS000673	0	0	0	0	0	0	0	0	0.228322	0	0	0	0	0	0	0	0	0	0	0	0	0	0	0	0	0	0	0	0	0	0	0	0	0	0	0	0	0	0	0	0	0	0	0	0	0	0
PGS000677	0	0	0	0	0	0	0	0	0	0	0	0	0	0	0	0	0	0	0	0	0	0	0	0	0	0	0	0	0	0.607205	0	0	0	0	0	0	0	0	0	0	0	0	0	0	0	0	0
PGS000678	0	0	0	0	0	0	0	0	0	1.54286	0	0	0	0	0	0	0	0	0	0	0	0	0	0	0	0	0	0	0	0	0	0	0	0	0	0	0	0	0	0	0	0	0	0	0	0	0
PGS000681	0	0	0	0	0	0	0	0	0	0	0	0	0	0	0	0	0	0	0	0	0	0	0	0	0	0	0	0	0	0	0	0	0	0	0	0	0	0	0	0	0	0	0	0	0	0	0
PGS000685	0	0	0	0	0	0	0.44891	0	0	0	0	0	0	0	0	0	0	0	0	0	0	0	0	0	0	0	0	0	0	0	0	0	0	0	0	0	0	0	0	0	0	0	0	0	0	0	0
PGS000686	0	0	0	0	0	0	0	0	0	0	0	0	0	0	0	0	0	0	0	0	0	0	0	0	0	0	0	0	0	0	0	0	0.453684	0	0	0	0	0	0	0	0	0	0	0	0	0	0
PGS000688	0	0	0	0	0	0	0	0	0	0	0	0	0	0	0	0	0	0	0	0	0	0	0	0	0	0	0	0	0	0	0	0.225918	0	0	0	0	0	0	0	0	0	0	0	0	0	0	0
PGS000697	0	0	0	0	0	0	0	0	0	0	0	0	0	0	0	0	0	0	0	0	0	0	0	0	0	0	0	0	0	0	0	0	0	0	0	0	0	0	0	0	0	0	0	0	0	0	0
PGS000698	0	0	0	0	0	0	0	0	0	0	0	0	4.32957	0	0	0	0	0	0	0	0	0	0	0	0	0	0	0	0	0	0	0	0	0	0	0	0	0	0	0	0	0	0	0	0	0	0
PGS000699	0	0	0	0	0	0	0	0	0	0	0	0	0	0	0	0	0	0	0	0	0	0	0	0	0	0	0	0	0	0	0.184475	0	0	0	0	0	0	0	0	0	0	0	0	0	0	0	0
PGS000706	0	0	0	0	0	0	0	0	0	0	0	0	0	0	0	0	0	0	0	0	0	0	0	0	0	0	0	0	0	0	0	0	0	0	0	0	0	0	0	0	0.0475445	0	0	0	0	0	0
PGS000711	0	0	0	0	0	0.103467	0	0	0	0	0	0	0	0	0	0	0	0	0	0	0	0	0	0	0	0	0	0	0	0	0	0	0	0	0	0	0	0	0	0	0	0	0	0	0	0	0
PGS000712	0	0	0	0	0	0	0	0	0	0	0	0	0	0	0	0	0	0	0	0	0	0	0	0	0	0	0	0	0	0	0	0	0	0	0	0	0.0720837	0	0	0	0	0	0	0	0	0	0
PGS000713	0	0	0	0	0	0	0	0	0	0	0	0	0	0	0	0	0	0	0	0	0	0	0	0	0	0	0	0	0	0	0	0	0	0	0	0	0.0171998	0	0	0	0	0	0	0	0	0	0
PGS000714	0	0	0	0	0	0	0	0	0	0	0	0	0	0	0	0	0	0	0	0	0	0	0	0	0	0	0	0	0	0	0	0	0	0	0	0	0	0	0	0	0	0	0	0	0	0	0
PGS000716	0	0	0	0.18841	0	0	0	0	0	0	0	0	0	0	0	0	0	0	0	0	0	0	0	0	0	0	0	0	0	0	0	0	0	0	0	0	0	0	0	0	0	0	0	0	0	0	0
PGS000717	0	0	0	-0.0479027	0	0	0	0	0	0	0	0	0	0	0	0	0	0	0	0	0	0	0	0	0	0	0	0	0	0	0	0	0	0	0	0	0	0	0	0	0	0	0	0	0	0	0
PGS000719	0	0	0	0	0	0	0	0	0	0	0	0	0	0	0	0	0	0	0	0	0	0	0	0	0	0	0	0	0	0	0	0	0	0	0	0	0	0	0	0	0	0	0	0	0	0	0
PGS000720	0	0	0	0	0	0	0	0	0	0	0	0	0	0	0	0	0	0	0	0	0	0	0	0	0	0	0	0	0	0	0	0	0	0	0	0	0	0	0	0	0	0	0	0	0	0	0
PGS000721	0	0	0	0	0	0	0	0	0	0	0	0	0	0	0	0	0	0	0	0	0	0	0	0	0	0	0	0	0	0	0	0	0	0	0	0	0	0	0	0	0	0	0	0	0	0	0
PGS000722	0	0	0	0	0	0	0	0	0	0	0	0	0	0	0	0	0	0	0	0	0	0	0	0	0	0	0	0	0	0	0	0	0	0	0	0	0	0	0	0	0	0	0	0	0	0	0
PGS000723	0	0	0	0	0	0	0	0	0	0	0	0	0	0	0	0	0	0	0	0	0	0	0	0	0	0	0	0	0	0	0	0	0	0	0	0	0	0	0	0	0	0	0	0	0	0	0
PGS000724	0	0	0	0	0	0	0	0	0	0	0	0	0	0	0	0	0	0	0	0	0	0	0	0	0	0	0	0	0	0	0	0	0	0	0	0	0	0	0	0	0	0	0	0	0	0	0
PGS000727	0	0	0	0	0	0	0	0	0	0	0	0	0	0	0	0	0	0	0	0	0	0	0	0	0	0	0	0	0	0	0	0	0	0	0	0	0	0	0.002732	0	0	0	0	0	0	0	0
PGS000729	0	0	0	0	0	0	0	0	0	0	0	0	0	0	0	0	0	0	0	0	0	0	0	0	0	0	0	0	0	0	0	0	0	0	0	0	0	0	0	0	0	0	0	0	0	0	0
PGS000732	0	0	0	0	0	0	0	0	0	0	0	0	0	0	0	0	0	0	0	0	0	0	0	0	0	0	-0.0895665	0	0	0	0	0	0	0	0	0	0	0	0	0	0	0	0	0	0	0	0
PGS000733	0	0	0	0	0	0	0	0	0	0	0	0	0	0	0	0	0	0	0	0	0	0	0	0	0	0	0	0	0.0151914	0	0	0	0	0	0	0	0	0	0	0	0	0	0	0	0	0	0
PGS000734	0	0	0	0	0	0	0	0	0	0	0	0	0	0	0	0	0	0	0	0	0	0	0	0	0	0	0	0	0	0	0	0	0	0	0	0	0	0	0	0	0	0	0	0	0	0	0
PGS000740	0	0	0	0	0	0	0	0	0	0	0	0	0	0	0	0	0	0	0	0	0	0	0	0	0	0	0	0	0	0	0	0	0	0	0	0	0	0	0	0	0	0	0	0	0	0	0
PGS000741	0	0	0	0	0	0	0	0	0	0	0	0	0	0	0	0	0	0	0	0	0	0	0	0	0	0	0	0	0.178001	0	0	0	0	0	0	0	0	0	0	0	0	0	0	0	0	0	0
PGS000742	0	0	0	0	0	0	0	0	0	0	0	0	0	0	0	0	0	0	0	0	0	0	0	0	0	0	0	0	0.207077	0	0	0	0	0	0	0	0	0	0	0	0	0	0	0	0	0	0
PGS000743	0	0	0	0	0	0	0	0	0	0	0	0	0	0	0	0	0	0	0	0	0	0	0	0	0	0	0	0	0	0	0	0	0	0	0	0	0	0	0	0	0	0	0	0	0	0	0
PGS000744	0	0	0	0	0	0	0	0	0	0	0	0	0	0	0	0	0	0	0	0	0	0	0	0	0	0	0.116658	0	0	0	0	0	0	0	0	0	0	0	0	0	0	0	0	0	0	0	0
PGS000746	0	0	0	0	0	0	0	0	0	0	0	0	0	0	0	0	0	0	0	0	0	0	0	0	0	0	0	0	0	0	0	0	0	0	0	0	0	0	0	0	0	0	0	0	0	0	0
PGS000747	0	0.0016034	0	0	0	0	0	0	0	0	0	0	0	0	0	0	0	0	0	0	0	0	0	0	0	0	0	0	0	0	0	0	0	0	0	0	0	0	0	0	0	0	0	0	0	0	0
PGS000748	0	2.40622e-05	0	0	0	0	0	0	0	0	0	0	0	0	0	0	0	0	0	0	0	0	0	0	0	0	0	0	0	0	0	0	0	0	0	0	0	0	0	0	0	0	0	0	0	0	0
PGS000749	0	0	0	0	0	0	0	0	0	0	0	0	0	0	0	0	0	0	0	0	0	0	0	0	0	0	0	0	0	0	0	0	0	0	0	0	0	0	0	0	0	0	0	0	0	0	0
PGS000751	0	0	0	0	0	0	0	0	0	0	0	0	0	0	0	0	0	0	0	0	0	0	0	0	0	0	0	0	0.0359275	0	0	0	0	0	0	0	0	0	0	0	0	0	0	0	0	0	0
PGS000754	0	0	0	0	0	0	0	0	0	0	0	0	0	0	0	0	0	0	0	0	0	0	0	0	0	0	0	0	0	0	0	0	0	0	0	0	0	0	0	0	0	0	0	0	0	0	0
PGS000758	0	0	0.0502326	0	0	0	0	0	0	0	0	0	0	0	0	0	0	0	0	0	0	0	0	0	0	0	0	0	0	0	0	0	0	0	0	0	0	0	0	0	0	0	0	0	0	0	0
PGS000759	0	0	0	0	0	0	0	0	0	0	0	0	0	0	0	0	0	0	0	0	0	0	0	0	0	0	0	0	0	0	0	0	0	0	0	0	0	0	0	0	0	0	0	0	0.0133516	0	0
PGS000761	0	0	0	0	0	0	0	0	0	0	0	0	0	0	0	0	0	0	0	0	0	0	0	0	0	0	0	0	0	0	0	0	0	0	0	0	0	0	0	0	0	0	0	0	0.133517	0	0
PGS000764	0	0	0	0	0	0	0	0	0	0	0	0	0	0	0	0	0	0	0	0	0	0	0	0	0	0	0	0	0	0	0	0	0	0	0	0	0	0	0	0	0	0	0	0	0	0	0.0147045
PGS000765	0	0	0	0	0	0	0	0	0	0	0	0	0	0	0	0	0	0	0	0	0	0	0	0	0	0	0	0	0	0	0	0	0	0	0	0	0	0	0	0	0	0	0	0	0	0	0
PGS000766	0	0	0	0	0	0	0	0	0	0	0	0	0	0	0	0	0	0	0	0	0	0	0	0	0	0.0192643	0.0342198	0	0	0	0	0	0	0	0	0	0	0	0	0	0	0	0	0	0	0	0
PGS000770	0	0	0	-0.00292648	0	0	0	0	0	0	0	0	0	0	0	0	0	0	0	0	0	0	0	0	0	0	0	0	0	0	0	0	0	0	0	0	0	0	0	0	0	0	0	0	0	0	0
PGS000771	0	0	0	0	0	0	0	0	0	0	0	0	0	0	0	0	0	0	0	0	0	0	0	0	0	0	0	0	0	0	0	0	0	0	0	0	0	0	0	0	0	0	0	0	0	0	0
PGS000772	0	0	0	0	0	0	0	0	0	0	0	0	0	0	0	0	0	0	0	0	0	0	0	0	0	0	0	0	0	0	0	0	0	0	0	0	0	0	0	0	0	0	0	0	0	0	0
PGS000773	0	0	0	0	0	0	0	0	0	0	0	0	0	0	0	0	0	0	0	0	0	0	0	0	0	0	0	0.0636136	0	0	0	0	0	0	0	0	0	0	0	0	0	0	0	0	0	0	0
PGS000774	0	0	0	0	0	0	0	0	0	0	0	0	0	0	0	0	0	0	0	0	0	0	0	0	0	0	0	0.0823264	0	0	0	0	0	0	0	0	0	0	0	0	0	0	0	0	0	0	0
PGS000775	0	0	0	0	0	0	0	0	0	0	0	0	0	0	0	0	0	0	0	0	0	0	0	0	0	0	0	0	0	0	0	0	0	0	0	0	0	0	0	0	0	0	0	0	0	0	0
PGS000782	0	0	0	0	0	0	0	0	0	0	0	0	0	0	0	0	0	0	0	0	0	0	0	0	0	0	0	0	0	0	0	0	0	0	0	0	0	0	0	0	0	0	0	0	0	0	0
PGS000783	0	0	0	0	0	0	0	0	0	0	0	0	0	0	0	0	0	0	0	0	0	0	0	0	0	0	0	0	0	0	0	0	0	0	0	0	0	0	0	0	0	0	0	0	0	0	0
PGS000784	0	0	0	0	0	0	0	0	0	0	0	0	0	0	0	0	0	0	0	0	0	0	0	0	0	0	0	0	0	0	0	0	0	0	0	0	0	0	0	0	0	0	0	0	0	0	0
PGS000785	0	0	0	0	0	0	0	0	0	0	0	0	0	0	0	0	0	0	0	0	0	0	0	0	0	0	0	0	0	0	0	0	0	0	0	0	0	0	0	0	0	0	0	0	0	0	0
PGS000787	0	0	0	0	0	0	0	0	0	0	0	0	0	0	0	0	0	0	0	0	0	0	0	0	0	0	0	0	0	0	0	0	0	0	0	0	0	0	0	0	0	0	0	0	0	0	0
PGS000789	0	0	0	0	0	0	0	0	0	0	0	0	0	0	0	0	0	0	0	0	0	0	0	0	0	0	0	0	0	0	0	0	0	0	0	0	0	0	0	0	0	0	0	0	0	0	0
PGS000790	0	0	0	0	0	0	0	0	0	0	0	0	0	0	0	0	0	0	0	0	0	0	0	0	0	5.41236e-05	0	0	0	0	0	0	0	0	0	0	0	0	0	0	0	0	0	0	0	0	0
PGS000793	0	0	0	0	0	0	0	0	0	0	0	0	0	0	0	0	0	0	0	0	0	0	0	0	0	0	0	0	0	0	0	0	0	0	0	0	0	0	0	0	0	0	0	0	0	0	0
PGS000795	0	0	0	0	0	0	0	0	0	0	0	0	0	0	0	0	0	0	0	0	0	0	0	0	0	0	0	0	0	0	0	0	0	0	0	0	0	0	0	0	0	0	0	0	0	0	0
PGS000796	0	0	0	0	0	0	0	0	0	0	0	0	0	0	0	0	0	0	0	0	0	0	0	0	0	0	0	0	0	0	0	0	0	0	0	0	0	0	0	0	0	0	0	0	0	0	0
PGS000797	0	0	0	0	0	0	0	0	0	0	0	0	0	0	0	0	0	0	0	0	0	0	0	0	0	0	0	0	0	0	0	0	0	0	0	0	0	0	0	0	0	0	0	0	0	0	0
PGS000798	0	0	0	0	0	0	0	0	0	0	0	0	0	0	0	0	0	0	0	0	0	0	0	0	0	0	0	0	0	0	0	0	0	0	0	0	0	0	0	0	0	0	0	0	0	0	0
PGS000799	0	0	0	0	0	0	0	0	0	0	0	0	0	0	0	0	0	0	0	0	0	0	0	0	0	0	0	0	0	0	0	0	0	0	0	0	0	0	0	0	0	0	0	0	0	0	0
PGS000801	0	0	0	0	0	0	0	0	0	0	0	0	0	0	0	0	0	0	0	0	0	0	0	0	0	0	0	0	0	0	0	0	0	0	0	0	0	0	0	0	0	0	0	0	0	0	0
PGS000803	0	0	0	0	0	0	0	0	0	0	0	0	0	0	0	0	0	0	0	0	0	0	0	0	0	0	0	0	0	0	0	0	0	0	0	0	0	0	0	0	0	0	0	0	0	0	0
PGS000813	0	0	0	0	0	0	0	0	0	0	0	0	0	0	0	0	0	0	0	0	0	0	0	0	0	0	0.0647468	0	0	0	0	0	0	0	0	0	0	0	0	0	0	0	0	0	0	0	0
PGS000814	0	0	0	0	0	0	0	0	0	0	0	0	0	0	0	0	0	0	0	0	0	0	0	0	0	0	0	0	0	0	0	-0.0154169	0	0	0	0	0	0	0	0	0	0	0	0	0	0	0
PGS000815	0	0	0	0	0	0	0	0	0	0	0	0	0	0	1.38475	0	0	0	0	0	0	0	0	0	0	0	0	0	0	0	0	0	0	0	0	0	0	0	0	0	0	0	0	0	0	0	0
PGS000816	0	0	0	0	0	0	0	0.419156	0	0	0	0	0	0	0	0	0	0	0	0	0	0	0	0	0	0	0	0	0	0	0	0	0	0	0	0	0	0	0	0	0	0	0	0	0	0	0
PGS000818	0	0	0	0	0	0	0	0	0	0	0	0	0	0	0	0	0	0	0	0	0	0	0	0	0	0	0	0	0	0	0	0	0	0	0	0	0	0	0	0	0	0	0	0	0	0	0
PGS000820	0	0	0	0	0	0	0	0	0	0	0	0	0	0	0	0	0	0	0	0	0	0	0	0	0	0	0	0	0	0	0	0	0	0	0	0	0	0	0	0	0	0	0	0	0.187034	0	0
PGS000824	0	0	0	0	0	0	0	0	0	0	0	0	0	0	0	0	0	0	0	0	0	0	0	0	0	0	0	0	0	0	0	-0.000171819	0	0	0	0	0	0	0	0	0	0	0	0	0	0	0
PGS000825	0	0	0	0	0	0	0	0	0	0	0	0	0	0	0	0	0	0	0	0	0	0	0	0	0	0	0	0	0	0	0	0	-0.000222724	0	0	0	0	0	0	0	0	0	0	0	0	0	0
PGS000826	0	0	0	0	0	0	0	0	0	0	0	0	0	0	0	0	0	0	0	0	0	0	0	0	0	0	0	0	0	0	0	0	0	0	0	0	0	0	0	0	0	0	0	0	0	0	0
PGS000829	0	0	0	-0.00124109	0	0	0	0	0	0	0	0	0	0	0	0	0	0	0	0	0	0	0	0	0	0	0	0	0	0	0	0	0	0	0	0	0	0	0	0	0	0	0	0	0	0	0
PGS000830	0	0	0	0.0409941	0	0	0	0	0	0	0	0	0	0	0	0	0	0	0	0	0	0	0	0	0	0	0	0	0	0	0	0	0	0	0	0	0	0	0	0	0	0	0	0	0	0	0
PGS000831	0	0	0	0	0	0	0	0	0	0	0	0	0	0	0	0	0	0	0	0	0	0	0	0	0	0	0	0	0	0.0185722	0	0	0	0	0	0	0	0	0	0	0	0	0	0	0	0	0
PGS000832	0	0	0	0	0	0	0	0	0	0	0	0	0	0	0	0	0	0	0	0	0	0	0	0	0	0	0	0	0	0	0	0	0	0	0	0	0	0	0	0	0	0	0	0	0	0	0
PGS000841	0	0	0	-0.0479208	0	0	0	0	0	0	0	0	0	0	0	0	0	0	0	0	0	0	0	0	0	0	0	0	0	0	0	0	0	0	0	0	0	0	0	0	0	0	0	0	0	0	0
PGS000845	0	0	0	0	0	0	0	0	0	0	0	0	0	0	0	0	0	0	0	0	0	0	0	0	0	0	0	0	0	0	0	0	-0.041186	0	0	0	0	0	0	0	0	0	0	0	0	0	0
PGS000846	0	0	0	0	0	0	0	0	0	0	0	0	0	0	0	0	0	0	0	0	0	0	0	0	0	0	0	0	0	0	0	-0.0435742	0	0	0	0	0	0	0	0	0	0	0	0	0	0	0
PGS000847	0	0	0	0	0	0	0	0	0	0	0	0	0	0	0	0	0	0	0	0	0	0	0	0	0	0	0	0	0	0	0	0	0	0	0	0	0	0	0	0	0	0	0	0	0	0	0
PGS000849	0	0	0	0	0	0	0	0	0	0	0	0	0	0	0	0	0	0	0	0	0	0	0	0	0	0	0	0	0	0	0	0	0	0	0	0	0	0	0	0	0	0	0	0	0	0	0
PGS000850	0	0	0	0	0	0	0	0	0	0	0	0	0	0	0	0	0	0	0	0	0	0	0	0	0	0	0	0	0	0	0	0	0	0	0	0	0	0	0	0	0	0	0	0	0	0	0
PGS000853	0	0	0	0	0	0	0	0	0	0	0	0	0	0	0	0	0	0	0	0	0	0	0	0	0	0	0	0	0	0	0	0	0	0	0	0	0	0	0	0	0	0	0	0	0	0	0
PGS000854	0	0	0	0	0	0	0	0	0	0	0	0	0	0	0	0	0	0	0	0	0	0	0	0	0	0	0	0	0	0	0	0	0	0	0	0	0	0	0	0	0	0	0	0	0	0	0
PGS000855	0	0	0	0	0	0	0	0	0	0	0	0	0	0	0	0	0	0	0	0	0	0	0	0	0	0	0	0	0	0	0	0	0	0	0	0	0	0	0	0	0	0	0	0	0	0	0
PGS000864	0	0	0	0	0	0	0	0	0	0	0	0	0	0	0	0	0	0	0	0	0	0	0	0	0	0	0	0	0	0	0	0	0	0	0	0	0	0	0	0	0	0	0	0	0	0	0
PGS000868	0	0	0	0	0	0	0	0	0	0	0	0	0	0	0	0	0	0	0	0	0	0	0	0	0	0	0	0	0	0	0	0	0	0	0	0	0	0	0	0	0	0	0	0	0	0	0
PGS000873	0	0	0	0	0	0	0	0	0	0	0	0	0	0	0	0	0	0	0	0	0	0	0	0	0	0	0	0	0	0	0	0	0	0	0	0	0	0	0	0	0	0	0	0	0	0	0
PGS000875	0	0	0	0	0	0	0	0	0	0	0	0	0	0	0	0	0	0	0	0	0	0	0	0	0	0	0	0	0	0	0	-7.31319e-05	0	0	0	0	0	0	0	0	0	0	0	0	0	0	0
PGS000878	0	0	0	0	0	0	0	0	0	0	0	0	0	0	0	0	0	0	0	0	0	0	0	0	0	0	0	0	0	0	0	0	0	0	0	0	0	0	0	0	0	0	0	0	0	0	0
PGS000881	0	0	0	0	0	0	0	0	0	0	0	0	0	0	0	0	0	0	0	0	0	0	0	0	0	0	0	0	0	0	0	0	0	0	0	0	0	0	0	0	0	0	0	0	0	0	0
PGS000886	0	0	0	0	0	0	0	0	0	0	0	0	0	0	0	0	0	0	0	0	0	0	0	0	0	0	0	0	0	0	0	0	0	0	0	0	0	0	0	0	0	0	0	0	0	0	0
PGS000887	0	0	0	0	0	0	0	0	0	0	0	0	0	0	0	0	0	0	0	0	0	0	0	0	0	0	0	0	0	0	0	0	0	0	0	0	0	0	0	0	0	0	0	0	0	0	0
PGS000888	0	0	0	0	0	0	0	0	0	0	0	0	0	0	0	0	0	0	0	0	0	0	0	0	0	0	0	0	0	0	0	0.138707	0	0	0	0	0	0	0	0	0	0	0	0	0	0	0
PGS000889	0	0	0	0	0	0	0	0	0	0	0	0	0	0	0	0	0	0	0	0	0	0	0	0	0	0	0	0	0	0	0	0.025029	0	0	0	0	0	0	0	0	0	0	0	0	0	0	0
PGS000890	0	0	0	0	0	0	0	0	0	0	0	0	0	0	0	0	0	0	0	0	0	0	0	0	0	0	0	0	0	0	0	0	0	0	0	0	0	0	0	0	0	0	0	0	0	0	0
PGS000891	0	0	0	0	0	0	0	0	0	0	0	0	0	0	0	0	0	0	0	0	0	0	0	0	0	0	0	0	0	0	0	0.0206481	0	0	0	0	0	0	0	0	0	0	0	0	0	0	0
PGS000892	0	0	0	0	0	0	0	0	0	0	0	0	0	0	0	0	0	0	0	0	0	0	0	0	0	0	0	0	0	0	0	0.2415	0	0	0	0	0	0	0	0	0	0	0	0	0	0	0
PGS000893	0	0	0	0	0	0	0	0	0	0	0	0	0	0	0	0	0	0	0	0	0	0	0	0	0	0	0	0	0	0	0	0.00580175	0	0	0	0	0	0	0	0	0	0	0	0	0	0	0
PGS000894	0	0	0	0	0	0	0	0	0	0	0	0	0	0	0	0	0	0	0	0	0	0	0	0	0	0	0	0	0	0	0	0	0	0	0	0	0	0	0	0	0	0	0	0	0	0	0
PGS000895	0	0	0	0	0	0	0	0	0	0	0	0	0	0	0	0	0	0	0	0	0	0	0	0	0	0	0	0	0	0	0	0	0	0	0	0	0	0	0	0	0	0	0	0	0	0	0
PGS000896	0	0	0	0	0	0	0	0	0	0	0	0	0	0	0	0	0	0	0	0	0	0	0	0	0	0	0	0	0	0	0	0.0255277	0	0	0	0	0	0	0	0	0	0	0	0	0	0	0
PGS000897	0	0	0	0	0	0	0	0	0	0	0	0	0	0	0	0	0	0	0	0	0	0	0	0	0	0	0	0	0	0	0	0	0	0	0	0	0	0	0	0	0	0	0	0	0	0	0
PGS000899	0	0.0573623	0	0	0	0	0	0	0	0	0	0	0	0	0	0	0	0	0	0	0	0	0	0	0	0	0	0	0	0	0	0	0	0	0	0	0	0	0	0	0	0	0	0	0	0	0
PGS000900	0	0	0	0	0	0	0	0	0	0	0	0	0	0	0	0	0	0	0	0	0	0	0	0	0	0	0	0	0	0	0	0	0	0	0.105113	0	0	0	0	0	0	0	0	0	0	0	0
PGS000901	0	0	0	0	0	0	0	0	0	0	0	0	0	0	0	0	0	0	0	0	0	0	0	0	0	0	0	0	0	0	0	0	0	0	0.0191544	0	0	0	0	0	0	0	0	0	0	0	0
PGS000907	0	0	0	0	0	0	0	0	0	0	0	0	0	0	0	0	0	0	0	0	0	0	0	0	0	0	0	0	0	0	0	0	0	0	0	0	0	0	0	0	0	0.451787	0	0	0	0	0
PGS000910	0	0	0	0.248197	0	0	0	0	0	0	0	0	0	0	0	0	0	0	0	0	0	0	0	0	0	0	0	0	0	0	0	0	0	0	0	0	0	0	0	0	0	0	0	0	0	0	0
PGS000911	0	0	0	0	0	0	0	0	0	0	0	0	0	0	0	0	0	0	0	0	0	0	0	0	0	0	0	0	0	0	0	0	0	0	0	0	0	0	0	0	0	0	0	0	0	0	0
PGS000912	0	0	0	0	0	0	0	0	0	0	0	0	0	0	0	0	0	0	0	0	0	0	0	0	0	0	0	0	0	0	0	0	0	0.0752986	0	0	0	0	0	0	0	0	0	0	0	0	0
PGS000913	0	0	0	0	0	0	0	0	0	0	0	0	0	0	0	0	0	0	0	0	0	0	0	0	0	0	0	0	0	0	0	0	0	0	0.0513401	0	0	0	0	0	0	0	0	0	0	0	0
PGS000921	0	0	0	0.173689	0	0	0	0	0	0	0	0	0	0	0	0	0	0	0	0	0	0	0	0	0	0	0	0	0	0	0	0	0	0	0	0	0	0	0	0	0	0	0	0	0	0	0
PGS000936	0	0	0	0	0	0	0	0	0	0	0	0	0	0	0	0	0	0	0	0	0	0	0	0	0	0	0	0	0	0	0	0	0	0	0	0	0	0.0383532	0	0	0	0	0	0	0	0	0
PGS000965	0	0	0	0	0	0	0	0	0	0	0	0	0	0	0	0	0	0	0	0	0	0	0	0	0	0	0	0	0	0	0	0	0	0	0	0	0	0	0	0	0	0	0	0	0	0	0
PGS001040	0	0	0	0	0	0	0	0	0	0	0	0	0	0	0	0	0	0	0	0	0	0	0	0	0	0	0.192948	0	0	0	0	0	0	0	0	0	0	0	0	0	0	0	0	0	0	0	0
PGS001041	0	0	0	0	0	0	0	0	0	0	0	0	0	0	0	0	0	0	0	0	0	0	0	0	0	0	0.0846838	0	0	0	0	0	0	0	0	0	0	0	0	0	0	0	0	0	0	0	0
PGS001127	-0.191946	0	0	0	0	0	0	0	0	0	0	0	0	0	0	0	0	0	0	0	0	0	0	0	0	0	0	0	0	0	0	0	0	0	0	0	0	0	0	0	0	0	0	0	0	0	0
PGS001128	-0.20664	0	0	0	0	0	0	0	0	0	0	0	0	0	0	0	0	0	0	0	0	0	0	0	0	0	0	0	0	0	0	0	0	0	0	0	0	0	0	0	0	0	0	0	0	0	0
PGS001129	-0.110186	0	0	0	0	0	0	0	0	0	0	0	0	0	0	0	0	0	0	0	0	0	0	0	0	0	0	0	0	0	0	0	0	0	0	0	0	0	0	0	0	0	0	0	0	0	0
PGS001133	0	0	0	0	0	0	0	0	0	0	0	0	0	0	0	0	0	0	0	0	0	0	0	0	0	0	0	0	0	0	0	0	0	0.0121733	0	0	0	0	0	0	0	0	0	0	0	0	0
PGS001134	0	0	0	0	0	0	0	0	0	0	0	0	0	0	0	0	0	0	0	0	0	0	0	0	0	0	0	0	0	0	0	0	0	0	0.00181692	0	0	0	0	0	0	0	0	0	0	0	0
PGS001152	0	0	0	0	0	0	0	0	0	0	0	0	0	0	0	0	0	0	0	0.0438449	0	0	0	0	0	0	0	0	0	0	0	0	0	0	0	0	0	0	0	0	0	0	0	0	0	0	0
PGS001163	0	0	0	0	0	0	0	0	0	0	0	0	0	0	0	0	0.313245	0	0	0	0	0	0	0	0	0	0	0	0	0	0	0	0	0	0	0	0	0	0	0	0	0	0	0	0	0	0
PGS001164	0	0	0	0	0	0	0	0	0	0	0	0	0	0	0	0	0	0	0	0	0	0	0	0	0	0	0	0	0	0	0	0	0	0	0	0	0	0	0	0	0	0	0	0	0	0	0
PGS001172	0	0	0	0	0	0	0	0	0	0	0	0	0	0	0	0	0	0	0	0	0	0	0	0	0.354791	0	0	0	0	0	0	0	0	0	0	0	0	0	0	0	0	0	0	0	0	0	0
PGS001173	0	0	0	0	0	0	0	0	0	0	0	0	0	0	0	0.18963	0	0	0	0	0	0	0	0	0	0	0	0	0	0	0	0	0	0	0	0	0	0	0	0	0	0	0	0	0	0	0
PGS001181	0	0	0	0	0	0	0	0	0	0	0	0	0	0	0	0	0	0	0	0	0	0	0	0	0	0	0	0	0	0	0	0	0	0	0	0	0	0	0	0	0	0	0	0	0.0525612	0	0
PGS001225	0	0	0	0	0	0	0	0	0	0	0	0	0	0	0	0	0	0	0.0438921	0	0	0	0	0	0	0	0	0	0	0	0	0	0	0	0	0	0	0	0	0	0	0	0	0	0	0	0
PGS001228	0	0	0	0.0322846	0	0	0	0	0	0	0	0	0	0	0	0	0	0	0	0	0	0	0	0	0	0	0	0	0	0	0	0	0	0	0	0	0	0	0	0	0	0	0	0	0	0	0
PGS001229	0	0	0.0233739	0	0	0	0	0	0	0	0	0	0	0	0	0	0	0	0	0	0	0	0	0	0	0	0	0	0	0	0	0	0	0	0	0	0	0	0	0	0	0	0	0	0	0	0
PGS001238	0	0	0	0	0	0	0	0	0	0	0	0	0	0	0	0	0	0	0	0	0	0	0.00137053	0	0	0	0	0	0	0	0	0	0	0	0	0	0	0	0	0	0	0	0	0	0	0	0
PGS001239	0	0	0	0	0	0	0	0	0	0	0	0	0	0	0	0	0	0	0	0	0.0249607	0	0	0	0	0	0	0	0	0	0	0	0	0	0	0	0	0	0	0	0	0	0	0	0	0	0
PGS001240	0	0	0	0	0	0	0	0	0	0	0	0	0	0	0	0	0	0	0	0	0	0	0	0	0	0	0	0	0	0	0	0	0	0	0	0	0	0	0	0	0	0	0	0	0	0	0
PGS001248	0	0	0	0	0	0.0302345	0	0	0	0	0	0	0	0	0	0	0	0	0	0	0	0	0	0	0	0	0	0	0	0	0	0	0	0	0	0	0	0	0	0	0	0	0	0	0	0	0
PGS001249	0	0	0	0	0	0.0944789	0	0	0	0	0	0	0	0	0	0	0	0	0	0	0	0	0	0	0	0	0	0	0	0	0	0	0	0	0	0	0	0	0	0	0	0	0	0	0	0	0
PGS001273	0	0	0	0	0	0	0	0	0	0	0	0	0	0	0	0	0	0	0	0	0	0	0	0	0	0	0	0	0	0	0	0	0	0	0	0	0	0	0	0	0	0	0	0	0	0.0833636	0
PGS001274	0	0	0	0	0	0	0	0	0	0	0	0	0	0	0	0	0	0	0	0	0	0	0	0	0	0	0	0	0	0	0	0	0	0	0	0	0	0	0	0	0	0	0	0	0	0.0676696	0
PGS001281	0	0	0	0	0	0	0	0	0	0	0	0	0	0	0	0	0	0	0	0	0	0	0	0	0	0	0	0	0	0	0	0	0	0	0	0	0	0	0	0	0	0	1	0	0	0	0
PGS001288	0	0	0	0	0	0	0	0	0	0	0	0	0	0	0	0	0	0	0	0	0	0	0	0	0	0	0	0	0	0	0	0	0	0	0	0	0	0	0	0	0	0	0	0	0	0	0
PGS001289	0	0	0	0	0	0	0	0	0	0	0	0	0	0	0	0	0	0	0	0	0	0	0	0	0	0	0	0	0	0	0	0	0	0	0	0	0	0	0	0	0	0	0	0	0	0	0
PGS001291	0	0	0	0	0	0	0	0	0	0	0	0	0	0	0	0	0	0	0	0	0	0	0	0	0	0	0	0	0	0	0	0	0	0	0	0	0	0	0	0	0	0	0	0	0	0	0
PGS001294	0	0	0	0	0	0	0	0	0	0	0	0	0	0	0	0	0	0	0	0	0	0	0	0	0	0	0	0	0	0	0	0	0	0	0	0	0	0	0	0	0	0	0	0	0	0	0
PGS001295	0	0	0	0	0	0	0	0	0	0	0	0	0	0	0	0	0	0	0	0	0	0	0	0	0	0	0	0	0	0	0	0	0	0	0	0	0	0	0	0	0	0	0	0	0	0	0
PGS001299	0	0	0	0	0	0	0	0	0	0	0	0	0	0	0	0	0	0	0	0	0	0	0	0	0	0	0	0	0	0	0	0	0	0	0	0	0	0	0	0	0	0	0	0	0	0	0
PGS001300	0	0	0	0	0	0	0	0	0	0	0	0	0	0	0	0	0	0	0	0	0	0	0	0	0	0	0	0	0	0	0	0	0	0	0	0	0	0	0	0	0	0	0	0	0	0	0
PGS001301	0	0	0	0	0	0	0	0	0	0	0	0	0	0	0	0	0	0	0	0	0	0	0	0	0	0	0	0	0	0	0	0	0	0	0	0	0	0	0	0	0	0	0	0	0	0	0
PGS001304	0	0	0	0	0	0	0	0	0	0	0	0	0	0	0	0	0	0	0	0	0	0	0	0	0	0	-0.0950476	0	0	0	0	0	0	0	0	0	0	0	0	0	0	0	0	0	0	0	0
PGS001309	0	0	0	0	0.119341	0	0	0	0	0	0	0	0	0	0	0	0	0	0	0	0	0	0	0	0	0	0	0	0	0	0	0	0	0	0	0	0	0	0	0	0	0	0	0	0	0	0
PGS001310	0	0	0	0	0.141478	0	0	0	0	0	0	0	0	0	0	0	0	0	0	0	0	0	0	0	0	0	0	0	0	0	0	0	0	0	0	0	0	0	0	0	0	0	0	0	0	0	0
PGS001311	0	0	0	0	0	0	0	0	0	0	0	0	0	0	0	0	0	0	0	0	0	0	0	0	0	0	0	0	0	0	0	0	0	0	0	0	0	0	0	0	0	0	0	0	0	0	0
PGS001320	0	0	0	0	0	0	0	0	0	0	0	0	0	0	0	0	0	0	0	0	0	0	0	0	0	0	0	0	0	0	0	0	0	0	0	0	0	0	0	0	0.0575686	0	0	0	0	0	0
PGS001321	0	0	0	0	0	0	0	0	0	0	0	0	0	0	0	0	0	0	0	0	0	0	0	0	0	0	0	0	0	0	0	0	0	0	0	0	0	0	0	0	0	0	0	0	0	0	0
PGS001322	0	0	0	0	0	0	0	0	0	0	0	0	0	0	0	0	0	0	0	0	0	0	0	0	0	0	0	0	0	0	0	0	0	0	0	0	0	0	0	0	0	0	0	0	0	0	0
PGS001323	0	0	0	0	0	0	0	0	0	0	0	0	0	0	0	0	0	0	0	0	0	0	0	0	0	0	0	0	0	0	0	0	0	0	0	0	0	0	0	0	0	0	0	0	0	0	0.0904389
PGS001327	0	0	0	0	0	0	0	0	0	0	0	0	0	0	0	0	0	0	0	0	0	0	0	0	0	0	0	0	0	0	0	0	0	0	0	0	0	0	0	0	0	0	0	0	0	0	0
PGS001329	0	0	0	0	0	0	0	0	0	0	0	0	0	0	0	0	0	0	0	0	0	0	0	0	0	0	0	0	0	0	0	0	0	0	0	0	0	0	0	0	0	0	0	0	0	0	0
PGS001330	0	0	0	0	0	0	0	0	0	0	0	0	0	0	0	0	0	0	0	0	0	0	0	0	0	0	0	0	0	0	0	0	0	0	0	0	0	0	0	0	0	0	0	0	0	0	0
PGS001331	0	0	0	0	0	0	0	0	0	0	0	0	0	0	0	0	0	0	0	0	0	0	0	0	0	0	0	0	0	0	0	0	0	0	0	0	0	0	0	0	0	0	0	0	0	0	0
PGS001336	0	0	0	0	0	0	0	0	0	0	0	0	0	0	0	0	0	0	0	0	0	0	0	0	0	0	0	0	0	0	0	0	0	0	0	0	0	0	0	0	0	0	0	0	0	0	0
PGS001337	0	0	0	0	0	0	0	0	0	0	0	0	0	0	0	0	0	0	0	0	0	0	0	0	0	0	0	0	0	0	0	0	0	0	0	0	0	0	0	0	0	0	0	0	0	0	0
PGS001339	0	0	0	0	0	0	0	0	0	0	0	0	0	0	0	0	0	0	0	0	0	0	0	0	0	0	0	0	0	0	0	0	0	0	0	0	0	0	0	0	0	0	0	0	0	0	0
PGS001340	0	0	0	0	0	0	0	0	0	0	0	0	0	0	0	0	0	0	0	0	0	0	0	0	0	0	0	0	0	0	0	0	0	0	0	0	0	0	0.0345265	0	0	0	0	0	0	0	0
PGS001341	0	0	0	0	0	0	0	0	0	0	0	0	0	0	0	0	0	0	0	0	0	0	0	0	0	0	0	0	0	0	0	0	0	0	0	0	0	0	0	0	0	0	0	0	0	0	0
PGS001343	0	0	0	0	0	0	0	0	0	0	0	0	0	0	0	0	0	0	0	0	0	0	0	0	0	0	0	0	0	0	0	0	0	0	0	0	0	0	0	0	0	0	0	0.00295542	0	0	0
PGS001344	0	0	0	0	0	0	0	0	0	0	0	0	0	0	0	0	0	0	0	0	0	0	0	0	0	0	0	0	0	0	0	0	0	0	0	0	0	0	0	0	0	0	0	0.0242949	0	0	0
PGS001345	0	0	0	0	0	0	0	0	0	0	0	0	0	0	0	0	0	0	0	0	0	0	0	0	0	0	0	0	0	0	0	0	0	0	0	0	0	0	0	0	0	0	0	0	0	0	0
PGS001346	0	0	0	0	0	0	0	0	0	0	0	0	0	0	0	0	0	0	0	0	0	0	0	0	0	0	0	0	0	0	0	0	0	0	0	0	0	0	0	0	0	0	0	0.0324602	0	0	0
PGS001352	0	0	0	0	0	0	0	0	0	0	0	0	0	0	0	0	0	0	0	0	0	0	0	0	0	0	0	0	0	0	0	0	0	0	0	0	0	0	0	0	0	0	0	0	0	0	0
PGS001354	0	0	0	0	0	0	0	0	0	0	0	0	0	0	0	0	0	0	0	0	0	0	0	0	0	0	0	0	0	0	0	0	0	0	0	0	0	0	0	0	0	0	0	0	0	0	0
PGS001355	0	-0.476101	0	0	0	0	0	0	0	0	0	0	0	0	0	0	0	0	0	0	0	0	0	0	0	0	0	0	0	0	0	0	0	0	0	0	0	0	0	0	0	0	0	0	0	0	0
PGS001356	0	0	0	0	0	0	0	0	0	0	0	0	0	0	0	0	0	0	0	0	0	0	0	0	0	0	0	0	0	0	0	0	0	0	0	0	0	0	-0.293138	0	0	0	0	0	0	0	0
PGS001357	0	0	0	0	0	0	0	0	0	0	0	0	0	0	0	0	0	0	0	0	0	0	0	0	0	0	0	0	0	0	0	0	0	0	0	0	0	0	0	0	0	0	0	0	0	0	0
PGS001370	0	0	0	0	0	0	0	0	0	0	0	0	0	0	0	0	0	0	0	0	0	0	0	0	0	0	0	0	0	0	0	0	0	0	0	0	0	0	0	0	0	0	0	0	0	0	0
PGS001400	0	0	0	0	0	0	0	0	0	0	0	0	0	0	0	0	0	0.126903	0	0	0	0	0	0	0	0	0	0	0	0	0	0	0	0	0	0	0	0	0	0	0	0	0	0	0	0	0
PGS001405	0	0	-0.00300944	0	0	0	0	0	0	0	0	0	0	0	0	0	0	0	0	0	0	0	0	0	0	0	0	0	0	0	0	0	0	0	0	0	0	0	0	0	0	0	0	0	0	0	0
PGS001776	0	0	0	0	0	0	0	0	0	0	0	0	0	0	0	0	0	0	0	0	0	0	0	0	0	0	0	0	0	0	0	0	0	0	0	0	0	0	0	0	0	0	0	0	0	0	0
PGS001778	0	0	0	0	0	0	0	0	0	0	0	0	0	0	0	0	0	0	0	0	0	0	0	0	0	0	0	0	0	0	0	0	0	0	0	0	0	0	0	0	0	0	0	0	0	0	0
PGS001780	0	0.301097	0	0	0	0	0	0	0	0	0	0	0	0	0	0	0	0	0	0	0	0	0	0	0	0	0	0	0	0	0	0	0	0	0	0	0	0	0	0	0	0	0	0	0	0	0
PGS001781	0	0	0	0	0	0	0	0	0	0	0	0	0	0	0	0	0	0	0	0	0	0	0	0	0	0	0	0	0	0	0	0	0	0	0	0	0	0	0	0	0	0	0	0	0	0	0
PGS001782	0	0	0	0	0	0	0	0	0	0	0	0	0	0	0	0	0	0	0	0	0	0	0	0	0	0	0	0	0	0	0	0	0	0	0	0	0	0	0	0	0	0	0	0.511621	0	0	0
PGS001787	0	0	0	0	0	0	0	0	0	0	0	0	0	0	0	0	0	0	0	0	0	0	0	0	0	0	0	0	0	0	0	0	0	0	0	0	0	0	0	0	0	0	0	-0.438981	0	0	0
PGS001789	0	0	0	0	0	-0.252001	0	0	0	0	0	0	0	0	0	0	0	0	0	0	0	0	0	0	0	0	0	0	0	0	0	0	0	0	0	0	0	0	0	0	0	0	0	0	0	0	0
PGS001792	0	0	0	0	0	0	0	0	0	0	0	0	0	0	0	0	0	0	0	0	0	0	0	0	0	0	0	0	0	0	0	0	0	0	0	0	0	0	0	0	0	0	0	0	0	0	-0.1204
PGS001793	0	0	0	0	0	0	0	0	0	0	0	0	0	0	0	0	0	0	0	0	0	0	0	0	0	0	0	0	0	0	0	0	0	0	0	0	0	0	0	0	0	0	0	0	0	0	0
PGS001794	0	0	0	0	0	0	0	0	0	0	0	0	0	0	0	0	0	0	0	0	0	0	0	0	0	0	0	0	0	0	0	0	0	0	0	0	0	0	0	0	0	0	0	0	0	0	0
PGS001796	0	0	0	0	0	0	0	0	0	0	0	0	0	0	0	0	0	0	0	0	0	0	0	0	0	0	0	0	0	0	0	0	0	0	0	0	0	0	0	-0.554509	0	0	0	0	0	0	0
PGS001797	0	0	0	0	0	0	0	0	0	0	0	0	0	0	0	0	0	0	0	0	0	0	0	0	0	0	0	0	0	0	0	0	0	0	0	0	0	0	0	0	0	0	0	0	0	0	0.357654
PGS001798	0	0	0	0	0	0	0	0	0	0	0	0	0	0	0	0	0	0	0	0	0	0	0	0	0	0	0	0	0	0	0	0	0	0	0	0	0	0	0	0	0	0	0	0	0	0	0
PGS001799	0	0	0	0	0	0	0	0	0	0	0	0	0	0	0	0	0	0	0	0	0	0	0	0	0	0	0	0	0	0	0	0	0	0	0	0	0	0	0	0	0	0	0	0	0	0	0
PGS001802	0	0	0	0	0	0	0	0	0	0	0	0	0	0	0	0	0	0	0	0	0	0	0	0	0	0	0	0	0	0	0	0	0	0	0	0	0	0	0	0	0	0	0	0	0	0	0
PGS001803	0	0	0	0	0	0	0	0	0	0	0	0	0	0	0	0	0	0	0	0	0	0	0	0	0	0	0.0654369	0	0	0	0	0	0	0	0	0	0	0	0	0	0	0	0	0	0	0	0
PGS001804	0	0	0	0	0	0	0	0	0	0	0	0	0	0	0	0	0	0	0	0	0	0	0	0	0	0	0	0	0	0	0	0	0	0	0	0	0	0	0	0	0	0	0	0	0	0	0
PGS001805	0	0	0	0	0	0	0	0	0	0	0	0	0	0	0	0	0	0	0	0	0	0	0	0	0	0	0	0	0	0	0	0	0	0	0	0	0	0	0	0	0	0	0	0	0	0	0
PGS001806	0	0	0	0	0	0	0	0	0	0	0	0	0	0	0	0	0	0	0	0	0	0	0	0	0	0	0	0	0	0	0	0	0	0	0	0	0	0	0	0	0	0	0	0	0	0	0
PGS001807	0	0	0	0	0	0	0	0	0	0	0	0	0	0	0	0	0	0	0	0	0	0	0	0	0	0	0	0	0	0	0	0	0	0	0	0	0	0	0	0	0	0	0	0	0	0	0
PGS001809	0	0	0	0	0	0	0	0	0	0	0	0	0	0	0	0	0	0	0	0	0	0	0	0	0	0	0	0	0	0	0	0	0	0	0	0	0	0	0	0	0	0	0	0	0	0	0
PGS001816	0	0	0	0	0	0	0	0	0	0	0	0	0	0	0	0	0	0	0	0	0	0	0	0	0	0	0	0	0	0	0	0	0	0	0	0	0	0	0	0	0	0	0	0	0.0566043	0	0
PGS001818	0	0	0	0	0	0	0	0	0	0	0	0	0	0	0	0	0	0	0	0	0	0	0	0	0	0	0	0	0	0	0	0	0	0	0	0	0	0	0	0	0	0	0	0	0	0	0
PGS001822	0	0	0	0	0	0.032643	0	0	0	0	0	0	0	0	0	0	0	0	0	0	0	0	0	0	0	0	0	0	0	0	0	0	0	0	0	0	0	0	0	0	0	0	0	0	0	0	0
PGS001829	0	0	0	0	0	0	0	0	0	0	0	0	0	0	0	0	0	0	0	0	0	0	0	0	0	0	0	0	0	0	0	0	0	0	0	0	0	0	0	0	0	0	0	0	0	0	0
PGS001836	0	0	0	0	0	0	0	0	0	0	0	0	0	0	0	0	0	0	0	0	0	0	0	0	0	0	0	0	0	0	0	0	0	0	0	0	0	0	0	0	0	0	0	0	0	0	0
PGS001838	0	0	0	0	0	0	0	0	0	0	0	0	0	0	0	0	0	0	0	0	0	0	0	0	0	0	0	0	0	0	0	0	0	0	0	0	0	0	0	0	0.106398	0	0	0	0	0	0
PGS001841	0	0	0	0	0	0	0	0	0	0	0	0	0	0	0	0	0	0	0	0	0	0	0	0	0	0	0	0	0	0	0	0	0	0	0	0	0	0	0.0632954	0	0	0	0	0	0	0	0
PGS001849	0	0	0	0	0	0	0	0	0	0	0	0	0	0	0	0	0	0	0	0	0	0	0	0	0	0	0	0	0	0	0	0	0	0	0	0	0	0	0	0	0	0	0	0	0	0	0
PGS001856	0	0	0	0	0	0	0	0	0	0	0	0	0	0	0	0	0	0	0	0	0	0	0	0	0	0	0	0	0	0	0	0	0	0	0	0	0	0	0	0	0	0	0	0	0	0	0
PGS001870	0	0	0	0	0	0	0	0	0	0	0	0	0	0	0	0	0	0	0	0	0	0	0	0	0	0	0	0	0	0	0	0	0	0	0	0	0	0	0	0	0	0	0	0	0	0	0
PGS001875	0	0	0	0	0.0411623	0	0	0	0	0	0	0	0	0	0	0	0	0	0	0	0	0	0	0	0	0	0	0	0	0	0	0	0	0	0	0	0	0	0	0	0	0	0	0	0	0	0
PGS001883	0	0	0	0	0	0	0	0	0	0	0	0	0	0	0	0	0	0	0	0	0	0	0	0	0	0	0	0	0	0	0	0	0	0	0	0	0	0	0	0	0	0	0	0	0	0	0
PGS001886	0	0	0	0	0	0	0	0	0	0	0	0	0	0.0787407	0	0	0	0	0	0	0	0	0	0	0	0	0	0	0	0	0	0	0	0	0	0	0	0	0	0	0	0	0	0	0	0	0
PGS001894	0	0	0	0	0	0	0	0	0	0	0	0	0	0	0	0	0	0	0	0	0	0	0	0	0	0	0	0	0	0	0	0	0	0	0	0	0	0	0	0	0	0	0	0	0	0	0
PGS001895	0	0	0	0	0	0	0	0	0	0	0	0	0	0	0	0	0	0	0	0	0	0	0	0	0	0	0	0	0	0.0638279	0	0	0	0	0	0	0	0	0	0	0	0	0	0	0	0	0
PGS001900	0	0	0	0	0	0	0	0	0	0	0	0	0	0	0	0	0	0	0	0	0	0	0	0	0	0	0	0	0	0	0	0	0	0.00730829	0	0	0	0	0	0	0	0	0	0	0	0	0
PGS001908	0	0	0	0	0	0	0	0	0	0	0	0	0	0	0	0	0	0	0	0.180383	0	0	0	0	0	0	0	0	0	0	0	0	0	0	0	0	0	0	0	0	0	0	0	0	0	0	0
PGS001909	0	0	0	0	0	0	0	0	0	0	0	0	0	0	0	0	0	0	0	0	0	0.496759	0	0	0	0	0	0	0	0	0	0	0	0	0	0	0	0	0	0	0	0	0	0	0	0	0
PGS001911	-0.146501	0	0	0	0	0	0	0	0	0	0	0	0	0	0	0	0	0	0	0	0	0	0	0	0	0	0	0	0	0	0	0	0	0	0	0	0	0	0	0	0	0	0	0	0	0	0
PGS001925	0	0	0	0	0	0	0	0	0	0	0	0	0	0	0	0	0	0	8.69286	0	0	0	0	0	0	0	0	0	0	0	0	0	0	0	0	0	0	0	0	0	0	0	0	0	0	0	0
PGS001926	0	0	0	0	0	0	0	0	0	0	0	0	0	0	0	0	0	0.263426	0	0	0	0	0	0	0	0	0	0	0	0	0	0	0	0	0	0	0	0	0	0	0	0	0	0	0	0	0
PGS001929	0	0	0.0121015	0	0	0	0	0	0	0	0	0	0	0	0	0	0	0	0	0	0	0	0	0	0	0	0	0	0	0	0	0	0	0	0	0	0	0	0	0	0	0	0	0	0	0	0
PGS001933	0	0	0	0	0	0	0	0	0	0	0	0	0	0	0	0	0	0	0	0	0	0	0	0	0	0	0	0	0	0	0	0	0	0	0	0	0	0	0	0	0	0	0	0	0	0	0
PGS001939	0	0	0	0	0	0	0	0	0	0	0	0	0	0	0.802305	0	0	0	0	0	0	0	0	0	0	0	0	0	0	0	0	0	0	0	0	0	0	0	0	0	0	0	0	0	0	0	0
PGS001940	0	0	0	0	0	0	0	0.182635	0	0	0	0	0	0	0	0	0	0	0	0	0	0	0	0	0	0	0	0	0	0	0	0	0	0	0	0	0	0	0	0	0	0	0	0	0	0	0
PGS001941	0	0	0	0	0	0	0	0	0.539817	0	0	0	0	0	0	0	0	0	0	0	0	0	0	0	0	0	0	0	0	0	0	0	0	0	0	0	0	0	0	0	0	0	0	0	0	0	0
PGS001942	0	0	0	0	0	0	0	0	0	0	0	1.67269	0	0	0	0	0	0	0	0	0	0	0	0	0	0	0	0	0	0	0	0	0	0	0	0	0	0	0	0	0	0	0	0	0	0	0
PGS001943	0	0	0	0.67734	0	0	0	0	0	0	0	0	0	0	0	0	0	0	0	0	0	0	0	0	0	0	0	0	0	0	0	0	0	0	0	0	0	0	0	0	0	0	0	0	0	0	0
PGS001945	0	0	0	0	0	0	0	0	0	1.3944	0	0	0	0	0	0	0	0	0	0	0	0	0	0	0	0	0	0	0	0	0	0	0	0	0	0	0	0	0	0	0	0	0	0	0	0	0
PGS001953	0	0	0	0	0	0	0.123129	0	0	0	0	0	0	0	0	0	0	0	0	0	0	0	0	0	0	0	0	0	0	0	0	0	0	0	0	0	0	0	0	0	0	0	0	0	0	0	0
PGS001954	0	0	0	0	0	0	0	0	0	0	0	0	0	0	0	0	0	0	0	0	0	0	0	0	0	0	0	0	0	0	0	0	1.26111	0	0	0	0	0	0	0	0	0	0	0	0	0	0
PGS001962	0	0	0	0	0	0	0	0	0	0	0	0	0	0	0	0	0	0	0	0	0.857947	0	0	0	0	0	0	0	0	0	0	0	0	0	0	0	0	0	0	0	0	0	0	0	0	0	0
PGS001968	0	0	0	0	0	0	0	0	0	0	0	0	0	0	0	0	0.167872	0	0	0	0	0	0	0	0	0	0	0	0	0	0	0	0	0	0	0	0	0	0	0	0	0	0	0	0	0	0
PGS001969	0	0	0	0	0	0	0	0	0	0	0	0	0	0	0	0.837624	0	0	0	0	0	0	0	0	0	0	0	0	0	0	0	0	0	0	0	0	0	0	0	0	0	0	0	0	0	0	0
PGS001973	0	0	0	0	0	0	0	0	0	0	0	0	0	0	0	0	0	0	0	0	0	0	0.303068	0	0	0	0	0	0	0	0	0	0	0	0	0	0	0	0	0	0	0	0	0	0	0	0
PGS001979	0	0	0	0	0	0	0	0	0	0	0	0	0	0	0	0	0	0	0	0	0	0	0	0	0	0	0	0	0	0	0.843981	0	0	0	0	0	0	0	0	0	0	0	0	0	0	0	0
PGS001980	0	0	0	0	0	0	0	0	0	0	2.06	0	0	0	0	0	0	0	0	0	0	0	0	0	0	0	0	0	0	0	0	0	0	0	0	0	0	0	0	0	0	0	0	0	0	0	0
PGS002001	0	0	0	0	0	0	0	0	0	0	0	0	0.0437583	0	0	0	0	0	0	0	0	0	0	0	0	0	0	0	0	0	0	0	0	0	0	0	0	0	0	0	0	0	0	0	0	0	0
PGS002009	0	0	0	0	0	0	0	0	0	0	0	0	0	0	0	0	0	0	0	0	0	0	0	0	0	0	0	0	0	0	0	0	0	0	0.00506839	0	0	0	0	0	0	0	0	0	0	0	0
PGS002013	0	0	0	0	0	0	0	0	0	0	0	0	0	0	0	0	0	0	0	0	0	0	0	0	0	0	0	0	0	0	0	0	0	0	0	0	0	0	0	0	0	0	0	0	0	0	0
PGS002014	0	0	0	0	0	0	0	0	0	0	0	0	0	0	0	0	0	0	0	0	0	0	0	0	0	0	3.83424	0	0	0	0	0	0	0	0	0	0	0	0	0	0	0	0	0	0	0	0
PGS002015	0	0	0	0	0	0	0	0	0	0	0	0	0	0	0	0	0	0	0	0	0	0	0	0	0	0	0	2.13633	0	0	0	0	0	0	0	0	0	0	0	0	0	0	0	0	0	0	0
PGS002016	0	0	0	0	0	0	0	0	0	0	0	0	0	0	0	0	0	0	0	0	0	0	0	0	0	0	0	0	0	0	0	0	0	0	0	0	0	0	0	0	0	0	0	0	0	0	0
PGS002017	0	0	0	0	0	0	0	0	0	0	0	0	0	0	0	0	0	0	0	0	0	0	0	0	0	0	0	0	0	0	0	0	0	0	0	0	0	0	0	0	0	0	0	0	0	0	0
PGS002018	0	0	0	0	0	0	0	0	0	0	0	0	0	0	0	0	0	0	0	0	0	0	0	0	0	0	0	0	0	0	0	0	0	0	0	0	0	0	0	0	0	0	0	0	0	0	0
PGS002024	0	0	0	0	0	0	0	0	0	0	0	0	0	0	0	0	0	0	0	0	0	0	0	0	0	0	0	0	0	0	0	0	0	0	0	0	0	0	0	0	0	0	0	0	2.56182	0	0
PGS002026	0	0	0	0	0	0	0	0	0	0	0	0	0	0	0	0	0	0	0	0	0	0	0	0	0	0	0	0	0	0	0	0	0	0	0	0	2.0618	0	0	0	0	0	0	0	0	0	0
PGS002030	0	0	0	0	0	0	0	0	0	0	0	0	0	0	0	0	0	0	0	0	0	0	0	0	0	0	0	0	0	0	0	0	0	0	0	0	0	0	0	0	0	0	0	0	0	0	0
PGS002036	0	0	0	0	0	0	0	0	0	0	0	0	0	0	0	0	0	0	0	0	0	0	0	0	0	0	0	0	0	0	0	0	0	0	0	0	0	0	0	0	0	2.98897	0	0	0	0	0
PGS002043	0	0	0	0	0	0	0	0	0	0	0	0	0	0	0	0	0	0	0	0	0	0	0	0	0	0	0	0	0	0	0	0	0	0	0	0	0	0	0	0	0	0	0	0	0	0	0
PGS002047	0	0	0	0	0	0	0	0	0	0	0	0	0	0	0	0	0	0	0	0	0	0	0	0	0	0	0	0	0	0	0	0	0	0	0	0	0	0	0	0	1.22089	0	0	0	0	0	0
PGS002050	0	0	0	0	0	0	0	0	0	0	0	0	0	0	0	0	0	0	0	0	0	0	0	0	0	0	0	0	0	0	0	0	0	0	0	0	0	0	3.60282	0	0	0	0	0	0	0	0
PGS002061	0	0	0	0	0	0	0	0	0	0	0	0	0	0	0	0	0	0	0	0	0	0	0	0	0	0	0	0	0	0	0	0	0	0	0	0	0	0	0	0	0	0	0	0.341102	0	0	0
PGS002067	0	0	0	0	0	0	0	0	0	0	0	0	0	0	0	0	0	0	0	0	0	0	0	0	0	0	0	0	0	0	0	0	0	0	0	0	0	0	0	0	0	0	0	0	0	0	0
PGS002082	0	0	0	0	0	0	0	0	0	0	0	0	0	0	0	0	0	0	0	0	0	0	0	0	0	0	0	0	0	0	0	0	0	0	0	0	0	0	0	0	0	0	0	0	0	0	0
PGS002088	0	0	0	0	1.41535	0	0	0	0	0	0	0	0	0	0	0	0	0	0	0	0	0	0	0	0	0	0	0	0	0	0	0	0	0	0	0	0	0	0	0	0	0	0	0	0	0	0
PGS002095	0	0	0	0	0	0	0	0	0	0	0	0	0	0	0	0	0	0	0	0	0	0	0	0	0	0	0	0	0	0	0	0	0	0	0	0	0	0	0	0	0	0	0	0	0	16.1363	0
PGS002099	0	0	0	0	0	0	0	0	0	0	0	0	0	0.0648446	0	0	0	0	0	0	0	0	0	0	0	0	0	0	0	0	0	0	0	0	0	0	0	0	0	0	0	0	0	0	0	0	0
PGS002107	0	0	0	0	0	0	0	0	0	0	0	0	0	0	0	0	0	0	0	0	0	0	0	0	0	0	0	0	0	0	0	0	0	0	0	0	0	0	0	0	0	0	0	0	0	0	0
PGS002108	0	0	0	0	0	0	0	0	0	0	0	0	0	0	0	0	0	0	0	0	0	0	0	0	0	0	0	0	0	0.114619	0	0	0	0	0	0	0	0	0	0	0	0	0	0	0	0	0
PGS002111	0	0	0	0	0	0	0	0	0	0	0	0	0	0	0	0	0	0	0	0	0	0	0	0	0	0	0	0	0	0	0	0	0	0	0	0	0	0	0	0	0	0.290996	0	0	0	0	0
PGS002114	0	0	0	0	0	0	0	0	0	0	0	0	0	0	0	0	0	0	0	0	0	0	0	0	0	0	0	0	0	0	0	0	0	0.0221832	0	0	0	0	0	0	0	0	0	0	0	0	0
PGS002122	0	0	0	0	0	0	0	0	0	0	0	0	0	0	0	0	0	0	0	0.112401	0	0	0	0	0	0	0	0	0	0	0	0	0	0	0	0	0	0	0	0	0	0	0	0	0	0	0
PGS002123	0	0	0	0	0	0	0	0	0	0	0	0	0	0	0	0	0	0	0	0	0	0.176033	0	0	0	0	0	0	0	0	0	0	0	0	0	0	0	0	0	0	0	0	0	0	0	0	0
PGS002126	-0.850983	0	0	0	0	0	0	0	0	0	0	0	0	0	0	0	0	0	0	0	0	0	0	0	0	0	0	0	0	0	0	0	0	0	0	0	0	0	0	0	0	0	0	0	0	0	0
PGS002141	0	0	0	0	0	0	0	0	0	0	0	0	0	0	0	0	0	0	3.91604	0	0	0	0	0	0	0	0	0	0	0	0	0	0	0	0	0	0	0	0	0	0	0	0	0	0	0	0
PGS002142	0	0	0	0	0	0	0	0	0	0	0	0	0	0	0	0	0	0.0497039	0	0	0	0	0	0	0	0	0	0	0	0	0	0	0	0	0	0	0	0	0	0	0	0	0	0	0	0	0
PGS002146	0	0	0	0	0	0	0	0	0	0	0	0	0	0	0	0	0	0	0	0	0	0	0	0	0	0	0	0	0	0	0	0	0	0	0	0	0	0	0	0	0	0	0	0	0	0	0
PGS002150	0	0	0	0	0	0	0	0	0	0	0	0	0	0	0	0	0	0	0	0	0	0	0	0	0	0	0	0	0	0	0	0	0	0	0	0	0	0	0	0	0	0	0	0	0	0	0
PGS002157	0	0	0	0	0	0	0	0	0	0	0	0	0	0	0.820701	0	0	0	0	0	0	0	0	0	0	0	0	0	0	0	0	0	0	0	0	0	0	0	0	0	0	0	0	0	0	0	0
PGS002158	0	0	0	0	0	0	0	0.53615	0	0	0	0	0	0	0	0	0	0	0	0	0	0	0	0	0	0	0	0	0	0	0	0	0	0	0	0	0	0	0	0	0	0	0	0	0	0	0
PGS002159	0	0	0	0	0	0	0	0	0.975467	0	0	0	0	0	0	0	0	0	0	0	0	0	0	0	0	0	0	0	0	0	0	0	0	0	0	0	0	0	0	0	0	0	0	0	0	0	0
PGS002160	0	0	0	0	0	0	0	0	0	0	0	0.0740226	0	0	0	0	0	0	0	0	0	0	0	0	0	0	0	0	0	0	0	0	0	0	0	0	0	0	0	0	0	0	0	0	0	0	0
PGS002161	0	0	0	0.470427	0	0	0	0	0	0	0	0	0	0	0	0	0	0	0	0	0	0	0	0	0	0	0	0	0	0	0	0	0	0	0	0	0	0	0	0	0	0	0	0	0	0	0
PGS002163	0	0	0	0	0	0	0	0	0	1.31227	0	0	0	0	0	0	0	0	0	0	0	0	0	0	0	0	0	0	0	0	0	0	0	0	0	0	0	0	0	0	0	0	0	0	0	0	0
PGS002171	0	0	0	0	0	0	2.30873	0	0	0	0	0	0	0	0	0	0	0	0	0	0	0	0	0	0	0	0	0	0	0	0	0	0	0	0	0	0	0	0	0	0	0	0	0	0	0	0
PGS002172	0	0	0	0	0	0	0	0	0	0	0	0	0	0	0	0	0	0	0	0	0	0	0	0	0	0	0	0	0	0	0	0	0	0	0	0	0	0	0	0	0	0	0	0	0	0	0
PGS002180	0	0	0	0	0	0	0	0	0	0	0	0	0	0	0	0	0	0	0	0	0.507213	0	0	0	0	0	0	0	0	0	0	0	0	0	0	0	0	0	0	0	0	0	0	0	0	0	0
PGS002186	0	0	0	0	0	0	0	0	0	0	0	0	0	0	0	0	0.259424	0	0	0	0	0	0	0	0	0	0	0	0	0	0	0	0	0	0	0	0	0	0	0	0	0	0	0	0	0	0
PGS002187	0	0	0	0	0	0	0	0	0	0	0	0	0	0	0	0.687198	0	0	0	0	0	0	0	0	0	0	0	0	0	0	0	0	0	0	0	0	0	0	0	0	0	0	0	0	0	0	0
PGS002191	0	0	0	0	0	0	0	0	0	0	0	0	0	0	0	0	0	0	0	0	0	0	0.153471	0	0	0	0	0	0	0	0	0	0	0	0	0	0	0	0	0	0	0	0	0	0	0	0
PGS002197	0	0	0	0	0	0	0	0	0	0	0	0	0	0	0	0	0	0	0	0	0	0	0	0	0	0	0	0	0	0	0.184088	0	0	0	0	0	0	0	0	0	0	0	0	0	0	0	0
PGS002198	0	0	0	0	0	0	0	0	0	0	0.725039	0	0	0	0	0	0	0	0	0	0	0	0	0	0	0	0	0	0	0	0	0	0	0	0	0	0	0	0	0	0	0	0	0	0	0	0
PGS002219	0	0	0	0	0	0	0	0	0	0	0	0	0.0818762	0	0	0	0	0	0	0	0	0	0	0	0	0	0	0	0	0	0	0	0	0	0	0	0	0	0	0	0	0	0	0	0	0	0
PGS002228	0	0	0	0	0	0	0	0	0	0	0	0	0	0	0	0	0	0	0	0	0	0	0	0	0	0	0	0	0	0	0	0	0	0	0.00617508	0	0	0	0	0	0	0	0	0	0	0	0
PGS002235	0	0	0	0	0	0	0	0	0	0	0	0	0	0	0	0	0	0	0	0	0	0	0	0	0	0	0	0	0	0	0	0	0	0	0	0	0	0	0	0.0424521	0	0	0	0	0	0	0
PGS002238	0	0	0	0	0	0	0	0	0	0	0	0	0	0	0	0	0	0	0	0	0	0	0	0	0	0	0	0	0	0	0	0	0	0	0.0135858	0	0	0	0	0	0	0	0	0	0	0	0
PGS002239	0	0	0	0	0	0	0	0	0	0	0	0	0	0	0	0	0	0	0	0	0	0	0	0	0	0	0	0	0	0	0	0	0	0.0151997	0	0	0	0	0	0	0	0	0	0	0	0	0
PGS002240	0	0	0	0	0	0	0	0	0	0	0	0	0	0	0	0	0	0	0	0	0	0	0	0	0	0	0	0	0.553618	0	0	0	0	0	0	0	0	0	0	0	0	0	0	0	0	0	0
PGS002241	0	0	0	0	0	0	0	0	0	0	0	0	0	0	0	0	0	0	0	0	0	0	0	0	0	0	0	0	0	0	0	0	0	0	0	0	0	0	0	0	0	0	0	0	0	0	0
PGS002242	0	0	0	0	0	0	0	0	0	0	0	0	0	0	0	0	0	0	0	0	0	0	0	0	0	0	0	0.0136087	0	0	0	0	0	0	0	0	0	0	0	0	0	0	0	0	0	0	0
PGS002243	0	0	0	0	0	0	0	0	0	0	0	0	0	0	0	0	0	0	0	0	0	0	0	0	0	0	0	0	0	0	0	0	0	0	0	0	0	0	0	0	0	0	0	0	0	0	0
PGS002244	0	0	0	0	0	0	0	0	0	0	0	0	0	0	0	0	0	0	0	0	0	0	0	0	0	0	0	0	0	0	0	0	0	0	0	0	0	0	0	0	0	0	0	0	0	0	0
PGS002246	0	0	0	0	0	0	0	0	0	0	0	0	0	0	0	0	0	0	0	0	0	0	0	0	0	0.0328821	0	0	0	0	0	0	0	0	0	0	0	0	0	0	0	0	0	0	0	0	0
PGS002247	0	0	0	0	0	0	0	0	0	0	0	0	0	0	0	0	0	0	0	0	0	0	0	0	0	0.0499172	0.108303	0	0	0	0	0	0	0	0	0	0	0	0	0	0	0	0	0	0	0	0
PGS002251	0	0	0	0	0	0	0	0	0	0	0	0	0	0	0	0	0	0	0	0	0	0	0	0	0	0	0	0	0	0	0	0	0	0	0	0	0	0	0	0	0	0	0	0	0	0	0
PGS002252	0	0	0	0	0	0	0	0	0	0	0	0	0	0	0	0	0	0	0	0	0	0	0	0	0	0	0	0	0	0	0	0	0	0	0	0	0	0	0	0	0	0	0	0	0	0	0
PGS002253	0	0	0	0	0	0	0	0	0	0	0	0	0	0	0	0	0	0	0	0	0	0	0	0	0	0	0	0	0	0	0	0	0	0	0	0	0	0	0	0	0	0	0	0	0	0	0
PGS002257	0	0	0	0	0	0	0	0	0	0	0	0	0	0	0	0	0	0	0	0	0	0	0	0	0	0	0	0	0	0	0	0	0	0	0.00126847	0	0	0	0	0	0	0	0	0	0	0	0
PGS002258	0	0	0	0	0	0	0	0	0	0	0	0	0	0	0	0	0	0	0	0	0	0	0	0	0	0	0	0	0	0	0	0	0	0.00019702	0	0	0	0	0	0	0	0	0	0	0	0	0
PGS002259	0	0	0	0	0	0	0	0	0	0	0	0	0	0	0	0	0	0	0	0	0	0	0	0	0	0	0	0	0	0	0	0	0	0	0	0	0	0	0	0	0	0	0	0	0	0	0
PGS002262	0	0	0	0	0	0	0	0	0	0	0	0	0	0	0	0	0	0	0	0	0	0	0	0	0	0	0	0	0	0	0	0	0	0	0	0	0	0	0	0	0	0	0	0	0	0	0
PGS002265	0	0	0	0	0	0	0	0	0	0	0	0	0	0	0	0	0	0	0	0	0	0	0	0	0	0	0	0	0	0	0	0	0	0	0	0	0	0	0	0	0	0	0	0	0	0	0
PGS002268	0	0	0	0	0	0	0	0	0	0	0	0	0	0	0	0	0	0	0	0	0	0	0	0	0	0	0	0	0	0	0	0	0	0	0	0	0	0	0	0	0	0	0	0	0	0	0
PGS002274	0	0	0	0	0	0	0	0	0	0	0	0	0	0	0	0	0	0	0	0	0	0	0	0	0	0	0	0	0	0	0	0.0148716	0	0	0	0	0	0	0	0	0	0	0	0	0	0	0
PGS002275	0	0	0	0	0	0	0	0	0	0	0	0	0	0	0	0	0	0	0	0	0	0	0	0	0	0	0	0	0	0	0	0	0	0	0	0	0	0	0	0	0	0	0	0	0	0	0
PGS002277	0	0	0	0	0	0	0	0	0	0	0	0	0	0	0	0	0	0	0	0	0	0	0	0	0	0	0	0	0	0	0	0	0	0	0	0	0	0	0	0	0	0	0	0	0	0	0
PGS002284	0	0	0	0	0	0	0	0	0	0	0	0	0	0	0	0	0	0	0	0	0	0	0	0	0	0	0	0	0	0	0	0	-0.0172403	0	0	0	0	0	0	0	0	0	0	0	0	0	0
PGS002285	0	0	0	0	0	0	0	0	0	0	0	0	0	0	0	0	0	0	0	0	0	0	0	0	0	0	0	0	0	0	0	-0.0122014	0	0	0	0	0	0	0	0	0	0	0	0	0	0	0
PGS002286	0	0	0	0	0	0	0	0	0	0	0	0	0	0	0	0	0	0	0	0	0	0	0	0	0	0	0	0	0	0	0	0	0	0	0	0	0	0	0	0	0	0	0	0	0	0	0
PGS002287	0	0	0	0	0	0	0	0	0	0	0	0	0	0	0	0	0	0	0	0	0	0	0	0	0	0	0	0	0	0	-0.0117159	0	0	0	0	0	0	0	0	0	0	0	0	0	0	0	0
PGS002294	0	0	0	0	0	0	0	0	0	0	0	0	0	0	0	0	0	0	0	0	0	0	0	0	0	0	0	0	0	0	0	0	0	0	0	0	0	0	0	0	0	0	0	0	0	0	0
PGS002296	0	0	0	0	0	0	0	0	0	0	0	0	0	0	0	0	0	0	0	0	0	0	0	0	0	0	0	0	0	0	0	0	0	0	0	0	0	0	0	0	0.0344994	0	0	0	0	0	0
PGS002301	0	0	0	0	0	0	0	0	0	0	0	0	0	0	0	0	0	0	0	0	0	0	0	0	0	0.0506064	0	0	0	0	0	0	0	0	0	0	0	0	0	0	0	0	0	0	0	0	0
PGS002307	0	0	0	0	0	0	0	0	0	0	0	0	0	0	0	0	0	0	0	0	0	0	0	0	0	0	0	0	0	0	0	0	0	0	0	0	0	0	0	0	0	0	0	0	0	0	0
PGS002308	0	0	0	0	0	0	0	0	0	0	0	0	0	0	0	0	0	0	0	0	0	0	0	0	0	0	0	0	0	0	0	0	0	0	0	0	0.904504	0	0	0	0	0	0	0	0	0	0
PGS002311	0	0	0	0	0	0	0	0	0	0	0	0	0	0	0	0	0	0	0	0	0	0	0	0	0	0	0	0	0	0	0	0	0	0	0	0	0	0	0	0	0	0	0	0.874644	0	0	0
PGS002313	0	0	0	0.111231	0	0	0	0	0	0	0	0	0	0	0	0	0	0	0	0	0	0	0	0	0	0	0	0	0	0	0	0	0	0	0	0	0	0	0	0	0	0	0	0	0	0	0
PGS002321	0	0	0	0	0	0	0	0	0	0	0	0	0	0	0	0	0	0	0	0	0	0	0	0	0	0	0	0	0	0	0	0	0	0	0	0	0	0	0	0	0	0	0	0	0	0	0
PGS002322	0	0	0	0	0	0	0	0	0	0	0	0	0	0	0	0	0	0	0	0	0	0	0	0	0	0	0	0	0	0	0	0	0	0.149184	0	0	0	0	0	0	0	0	0	0	0	0	0
PGS002324	0	0	0	0	0	0	0	0	0	0	0	0	0	0	0	0	0	0	0	0	0	0	0	0	0	0	0	0	0	0	0	0	0	0	0	0	0	0	0	0	0	0	0	0	0	0	0
PGS002325	0	0	0	0	0	0	0	0	0	0	0	0	0	0	0	0	0	0	0	0	0	0	0	0	0.211321	0	0	0	0	0	0	0	0	0	0	0	0	0	0	0	0	0	0	0	0	0	0
PGS002329	0	0	0	0	0	0	0	0	0	0	0	0	0	0	0	0	0	0	0	0	0	0	0	0	0	0	0	0	0	0	0	0	0.952529	0	0	0	0	0	0	0	0	0	0	0	0	0	0
PGS002331	0	0	0	0	0	0	0.0646216	0	0	0	0	0	0	0	0	0	0	0	0	0	0	0	0	0	0	0	0	0	0	0	0	0	0	0	0	0	0	0	0	0	0	0	0	0	0	0	0
PGS002332	0	0	0	0	0	0	0	0	0	0	0	0	0	0	0	0	0	0	0	0	0	0	0	0	0	0	0	0	0	0	0	0	0	0	0	0	0	0	0	0	0	0	0	0	0	0	0
PGS002334	0	0	0	0	0	0	0	0	0	0	0	0	0	0	0	0	0	0	0	0	0	0	0	0	0	0	0	0	0	0	0	0	0	0	0	0	0	3.05078	0	0	0	0	0	0	0	0	0
PGS002335	0	0	0	0	0	0	0	0	0	0	0	0	0	0	0	0	0	0	0	0	0	0	0	0	0	0	0	0	0	0	0	0	0	0	0	0	0	0	0	0	0.851379	0	0	0	0	0	0
PGS002336	0	0	0	0	0	0	0	0	0	0	0	0	0	0	0	0	0	0	0	0	0	0	0	0	0	0	0	0	0	0	0	0	0	0	0	0	0	0	0	0	0	0	0	0	4.51601	0	0
PGS002337	0	0	0	0	0	0	0	0	0	0	0	0	0	0	0	0	0	0	0	0	0	0	0	0	0	0	0	0	0	0	0	0.221221	0	0	0	0	0	0	0	0	0	0	0	0	0	0	0
PGS002341	0	0	0	0	0	0	0	0	0	0	0	0	0	0	0	0	0.152615	0	0	0	0	0	0	0	0	0	0	0	0	0	0	0	0	0	0	0	0	0	0	0	0	0	0	0	0	0	0
PGS002343	0	0	0	0	0	0	0	0	0	0	0	0	0	0	0	0	0	0	0	0	0	0	0.249709	0	0	0	0	0	0	0	0	0	0	0	0	0	0	0	0	0	0	0	0	0	0	0	0
PGS002345	0	0	0	0	0	0	0	0	0	0	0	0	0	0	0	0	0	0	0	0	0	0.177383	0	0	0	0	0	0	0	0	0	0	0	0	0	0	0	0	0	0	0	0	0	0	0	0	0
PGS002346	0	0	0	0	0	0	0	0	0	0	0	0	0	0	0	0	0	0	0	0.249514	0	0	0	0	0	0	0	0	0	0	0	0	0	0	0	0	0	0	0	0	0	0	0	0	0	0	0
PGS002348	2.55592	0	0	0	0	0	0	0	0	0	0	0	0	0	0	0	0	0	0	0	0	0	0	0	0	0	0	0	0	0	0	0	0	0	0	0	0	0	0	0	0	0	0	0	0	0	0
PGS002349	0	0	0	0	0	0	0	0	0	0	0	0	0	0	0	0	0	0	0	0	0	0	0	0	0	0	0	0	0	0	0	0	0	0	0.119197	0	0	0	0	0	0	0	0	0	0	0	0
PGS002351	0	0	0	0	0	0	0	0	0	0	0	0	0	0	0	0	0	0	0	0	0	0	0	0	0	0	0	0	0	0	0	0	0	0	0	0	0	0	0	0	0	0	0	0	0.449935	0	0
PGS002352	0	0	0	0	0	0	0	0	0	0	0	0	0	0	0	0	0	0	0	0	0	0	0	0	0	0	0	0	0	0.26231	0	0	0	0	0	0	0	0	0	0	0	0	0	0	0	0	0
PGS002353	0	0	0	0	0	0	0	0	0	0	0	0	0	0	0	0	0	0	0	0	0	0	0	0	0	0	0	0	0	0	0.188373	0	0	0	0	0	0	0	0	0	0	0	0	0	0	0	0
PGS002354	0	0	0	0	0	0	0	0	0	0	0	0	0	0	0	0	0	0	0	0	0	0	0	0	0	0	0	0	0	0	0	0	0	0	0	0	0	0	0	0	0	0	0	0	0	0	0
PGS002357	0	0	0	0	0	0	0	0	0	0	0	0	0	0	0	0	0	0	0	0	0.0807304	0	0	0	0	0	0	0	0	0	0	0	0	0	0	0	0	0	0	0	0	0	0	0	0	0	0
PGS002360	0	0	0	0.0066127	0	0	0	0	0	0	0	0	0	0	0	0	0	0	0	0	0	0	0	0	0	0	0	0	0	0	0	0	0	0	0	0	0	0	0	0	0	0	0	0	0	0	0
PGS002366	0	0	0	0	0	0	0	0	0	0	0	0	0	0	0	0	0	0	0	0	0	0	0	0	0	0	0	0	0	0	0	0	-0.0248632	0	0	0	0	0	0	0	0	0	0	0	0	0	0
PGS002368	0	0	0.0111978	0	0	0	0	0	0	0	0	0	0	0	0	0	0	0	0	0	0	0	0	0	0	0	0	0	0	0	0	0	0	0	0	0	0	0	0	0	0	0	0	0	0	0	0
PGS002369	0	0	0	0	0	0	0	0	0	0	0	0	0	0	0	0	0	0	0	0	0	0	0	0	0	0	0	0	0	0	0	0.0183139	0	0	0	0	0	0	0	0	0	0	0	0	0	0	0
PGS002372	0	0	0	0	0	0	0	0	0	0	0	0	0	0	0	0	0.00895689	0	0	0	0	0	0	0	0	0	0	0	0	0	0	0	0	0	0	0	0	0	0	0	0	0	0	0	0	0	0
PGS002373	0	0	0	0	0	0	0	0	0	0	0	0	0	0	0	0	0	0	0	0	0	0	0.00712011	0	0	0	0	0	0	0	0	0	0	0	0	0	0	0	0	0	0	0	0	0	0	0	0
PGS002374	0	0	0	0	0	0	0	0	0	0	0	0	0	0	0	0	0	0	0	0	0	0.0148151	0	0	0	0	0	0	0	0	0	0	0	0	0	0	0	0	0	0	0	0	0	0	0	0	0
PGS002375	0.0500802	0	0	0	0	0	0	0	0	0	0	0	0	0	0	0	0	0	0	0	0	0	0	0	0	0	0	0	0	0	0	0	0	0	0	0	0	0	0	0	0	0	0	0	0	0	0
PGS002376	0	0	0	0	0	0	0	0	0	0	0	0	0	0	0	0	0	0	0	0	0	0	0	0	0	0	0	0	0	0	0	0	0	0	0.0192116	0	0	0	0	0	0	0	0	0	0	0	0
PGS002378	0	0	0	0	0	0	0	0	0	0	0	0	0	0	0	0	0	0	0	0	0	0	0	0	0	0	0	0	0	0	0.0233165	0	0	0	0	0	0	0	0	0	0	0	0	0	0	0	0
PGS002379	0	0	0	0	0	0	0	0	0	0	0	0	0	0	0	0	0	0	0	0	0	0	0	0	0	0	0	0	0	0	0	0	0	0	0	0	0	0	0	0	0	0	0	0	0	0	0
PGS002383	0	0	0	0	0	0	0	0	0	0	0	0	0	0	0	0	0	0	0	0	0	0	0	0	0	0	0	0	0	0	0	0	0	0	0	0	0	0	0	0	0	0	0	0	0	0	0
PGS002385	0	0	0	-0.00705598	0	0	0	0	0	0	0	0	0	0	0	0	0	0	0	0	0	0	0	0	0	0	0	0	0	0	0	0	0	0	0	0	0	0	0	0	0	0	0	0	0	0	0
PGS002393	0	0	0	0	0	0	0	0	0	0	0	0	0	0	0	0	0	0	0	0	0	0	0	0	0	0	0	0	0	0	0	0	0	0	0	0	0	0	0	0	0	0	0	0	0	0	0
PGS002394	0	0	0	0	0	0	0	0	0	0	0	0	0	0	0	0	0	0	0	0	0	0	0	0	0	0	0	0	0	0	0	0	0	0	0	0	0	0	0	0	0	0	0	0	0	0	0
PGS002396	0	0	0	0	0	0	0	0	0	0	0	0	0	0	0	0	0	0	0	0	0	0	0	0	0	0	0	0	0	0	0	0	0	0	0	0	0	0	0	0	0	0	0	0	0	0	0
PGS002397	0	0	0	0	0	0	0	0	0	0	0	0	0	0	0	0	0	0	0	0	0	0	0	0	0	0	0	0	0	0	0	0	0	0	0	0	0	0	0	0	0	0	0	0	0	0	0
PGS002401	0	0	0	0	0	0	0	0	0	0	0	0	0	0	0	0	0	0	0	0	0	0	0	0	0	0	0	0	0	0	0	0	0	0	0	0	0	0	0	0	0	0	0	0	0	0	0
PGS002403	0	0	0	0	0	0	0	0	0	0	0	0	0	0	0	0	0	0	0	0	0	0	0	0	0	0	0	0	0	0	0	0	0	0	0	0	0	0	0	0	0	0	0	0	0	0	0
PGS002404	0	0	0	0	0	0	0	0	0	0	0	0	0	0	0	0	0	0	0	0	0	0	0	0	0	0	0	0	0	0	0	0	0	0	0	0	0	0	0	0	0	0	0	0	0	0	0
PGS002406	0	0	0	0	0	0	0	0	0	0	0	0	0	0	0	0	0	0	0	0	0	0	0	0	0	0	0	0	0	0	0	0	0	0	0	0	0	0	0	0	0	0	0	0	0	0	0
PGS002407	0	0	0	0	0	0	0	0	0	0	0	0	0	0	0	0	0	0	0	0	0	0	0	0	0	0	0	0	0	0	0	0	0	0	0	0	0	0	0	0	0	0	0	0	0	0	0
PGS002408	0	0	0	0	0	0	0	0	0	0	0	0	0	0	0	0	0	0	0	0	0	0	0	0	0	0	0	0	0	0	0	0	0	0	0	0	0	0	0	0	0	0	0	0	0.0309539	0	0
PGS002409	0	0	0	0	0	0	0	0	0	0	0	0	0	0	0	0	0	0	0	0	0	0	0	0	0	0	0	0	0	0	0	0	0	0	0	0	0	0	0	0	0	0	0	0	0	0	0
PGS002413	0	0	0	0	0	0	0	0	0	0	0	0	0	0	0	0	0	0	0	0	0	0	0	0	0	0	0	0	0	0	0	0	0	0	0	0	0	0	0	0	0	0	0	0	0	0	0
PGS002415	0	0	0	0	0	0	0	0	0	0	0	0	0	0	0	0	0	0	0	0	0	0	0	0	0	0	0	0	0	0	0	0	0	0	0	0	0	0	0	0	0	0	0	0	0	0	0
PGS002417	0	0	0	0	0	0	0	0	0	0	0	0	0	0	0	0	0	0	0	0	0	0.000426186	0	0	0	0	0	0	0	0	0	0	0	0	0	0	0	0	0	0	0	0	0	0	0	0	0
PGS002418	0	0	0	0	0	0	0	0	0	0	0	0	0	0	0	0	0	0	0	0.00290424	0	0	0	0	0	0	0	0	0	0	0	0	0	0	0	0	0	0	0	0	0	0	0	0	0	0	0
PGS002420	0	0	0	0	0	0	0	0	0	0	0	0	0	0	0	0	0	0	0	0	0	0	0	0	0	0	0	0	0	0	0	0	0	0	0	0	0	0	0	0	0	0	0	0	0	0	0
PGS002421	0	0	0	0	0	0	0	0	0	0	0	0	0	0	0	0	0	0	0	0	0	0	0	0	0	0	0	0	0	0	0	0	0	0	0	0	0	0	0	0	0	0	0	0	0	0	0
PGS002423	0	0	0	0	0	0	0	0	0	0	0	0	0	0	0	0	0	0	0	0	0	0	0	0	0	0	0	0	0	0	0	0	0	0	0	0	0	0	0	0	0	0	0	0	0	0	0
PGS002424	0	0	0	0	0	0	0	0	0	0	0	0	0	0	0	0	0	0	0	0	0	0	0	0	0	0	0	0	0	0	0	0	0	0	0	0	0	0	0	0	0	0	0	0	0	0	0
PGS002425	0	0	0	0	0	0	0	0	0	0	0	0	0	0	0	0	0	0	0	0	0	0	0	0	0	0	0	0	0	0	0	0	0	0	0	0	0	0	0	0	0	0	0	0	0	0	0
PGS002426	0	0	0	0	0	0	0	0	0	0	0	0	0	0	0	0	0	0	0	0	0	0	0	0	0	0	0	0	0	0	0	0	0	0	0	0	0	0	0	0	0	0	0	0	0	0	0
PGS002429	0	0	0	0	0	0	0	0	0	0	0	0	0	0	0	0	0	0	0	0	0	0	0	0	0	0	0	0	0	0	0	0	0	0	0	0	0	0	0	0	0	0	0	0	0	0	0
PGS002432	0	0	0	0	0	0	0	0	0	0	0	0	0	0	0	0	0	0	0	0	0	0	0	0	0	0	0	0	0	0	0	0	0	0	0	0	0	0	0	0	0	0	0	0	0	0	0
PGS002434	0	0	0	-0.000288924	0	0	0	0	0	0	0	0	0	0	0	0	0	0	0	0	0	0	0	0	0	0	0	0	0	0	0	0	0	0	0	0	0	0	0	0	0	0	0	0	0	0	0
PGS002442	0	0	0	0	0	0	0	0	0	0	0	0	0	0	0	0	0	0	0	0	0	0	0	0	0	0	0	0	0	0	0	0	0	0	0	0	0	0	0	0	0	0	0	0	0	0	0
PGS002443	0	0	0	0	0	0	0	0	0	0	0	0	0	0	0	0	0	0	0	0	0	0	0	0	0	0	0	0	0	0	0	0	0	0.00595939	0	0	0	0	0	0	0	0	0	0	0	0	0
PGS002445	0	0	0	0	0	0	0	0	0	0	0	0	0	0	0	0	0	0	0	0	0	0	0	0	0	0	0	0	0	0	0	0	0	0	0	0	0	0	0	0	0	0	0	0	0	0	0
PGS002446	0	0	0	0	0	0	0	0	0	0	0	0	0	0	0	0	0	0	0	0	0	0	0	0	0	0	0	0	0	0	0	0	0	0	0	0	0	0	0	0	0	0	0	0	0	0	0
PGS002450	0	0	0	0	0	0	0	0	0	0	0	0	0	0	0	0	0	0	0	0	0	0	0	0	0	0	0	0	0	0	0	0	0	0	0	0	0	0	0	0	0	0	0	0	0	0	0
PGS002452	0	0	0	0	0	0	0	0	0	0	0	0	0	0	0	0	0	0	0	0	0	0	0	0	0	0	0	0	0	0	0	0	0	0	0	0	0	0	0	0	0	0	0	0	0	0	0
PGS002453	0	0	0	0	0	0	0	0	0	0	0	0	0	0	0	0	0	0	0	0	0	0	0	0	0	0	0	0	0	0	0	0	0	0	0	0	0	0	0	0	0	0	0	0	0	0	0
PGS002455	0	0	0	0	0	0	0	0	0	0	0	0	0	0	0	0	0	0	0	0	0	0	0	0	0	0	0	0	0	0	0	0	0	0	0	0	0	0	0	0	0	0	0	0	0	0	0
PGS002456	0	0	0	0	0	0	0	0	0	0	0	0	0	0	0	0	0	0	0	0	0	0	0	0	0	0	0	0	0	0	0	0	0	0	0	0	0	0	0	0	-0.00338624	0	0	0	0	0	0
PGS002457	0	0	0	0	0	0	0	0	0	0	0	0	0	0	0	0	0	0	0	0	0	0	0	0	0	0	0	0	0	0	0	0	0	0	0	0	0	0	0	0	0	0	0	0	0	0	0
PGS002458	0	0	0	0	0	0	0	0	0	0	0	0	0	0	0	0	0	0	0	0	0	0	0	0	0	0	0	0	0	0	0	0	0	0	0	0	0	0	0	0	0	0	0	0	0	0	0
PGS002462	0	0	0	0	0	0	0	0	0	0	0	0	0	0	0	0	0	0	0	0	0	0	0	0	0	0	0	0	0	0	0	0	0	0	0	0	0	0	0	0	0	0	0	0	0	0	0
PGS002464	0	0	0	0	0	0	0	0	0	0	0	0	0	0	0	0	0	0	0	0	0	0	0	0	0	0	0	0	0	0	0	0	0	0	0	0	0	0	0	0	0	0	0	0	0	0	0
PGS002466	0	0	0	0	0	0	0	0	0	0	0	0	0	0	0	0	0	0	0	0	0	0	0	0	0	0	0	0	0	0	0	0	0	0	0	0	0	0	0	0	0	0	0	0	0	0	0
PGS002467	0	0	0	0	0	0	0	0	0	0	0	0	0	0	0	0	0	0	0	0	0	0	0	0	0	0	0	0	0	0	0	0	0	0	0	0	0	0	0	0	0	0	0	0	0	0	0
PGS002469	0.0344184	0	0	0	0	0	0	0	0	0	0	0	0	0	0	0	0	0	0	0	0	0	0	0	0	0	0	0	0	0	0	0	0	0	0	0	0	0	0	0	0	0	0	0	0	0	0
PGS002470	0	0	0	0	0	0	0	0	0	0	0	0	0	0	0	0	0	0	0	0	0	0	0	0	0	0	0	0	0	0	0	0	0	0	0	0	0	0	0	0	0	0	0	0	0	0	0
PGS002472	0	0	0	0	0	0	0	0	0	0	0	0	0	0	0	0	0	0	0	0	0	0	0	0	0	0	0	0	0	0	0	0	0	0	0	0	0	0	0	0	0	0	0	0	-0.0113995	0	0
PGS002473	0	0	0	0	0	0	0	0	0	0	0	0	0	0	0	0	0	0	0	0	0	0	0	0	0	0	0	0	0	5.75622e-05	0	0	0	0	0	0	0	0	0	0	0	0	0	0	0	0	0
PGS002474	0	0	0	0	0	0	0	0	0	0	0	0	0	0	0	0	0	0	0	0	0	0	0	0	0	0	0	0	0	0	0	0	0	0	0	0	0	0	0	0	0	0	0	0	0	0	0
PGS002475	0	0	0	0	0	0	0	0	0	0	0	0	0	0	0	0	0	0	0	0	0	0	0	0	0	0	0	0	0	0	0	0	0	0	0	0	0	0	0	0	0	0	0	0	0	0	0
PGS002478	0	0	0	0	0	0	0	0	0	0	0	0	0	0	0	0	0	0	0	0	0	0	0	0	0	0	0	0	0	0	0	0	0	0	0	0	0	0	0	0	0	0	0	0	0	0	0
PGS002481	0	0	0	0	0	0	0	0	0	0	0	0	0	0	0	0	0	0	0	0	0	0	0	0	0	0	0	0	0	0	0	0	0	0	0	0	0	0	0	0	0	0	0	0	0	0	0
PGS002483	0	0	0	0.00383928	0	0	0	0	0	0	0	0	0	0	0	0	0	0	0	0	0	0	0	0	0	0	0	0	0	0	0	0	0	0	0	0	0	0	0	0	0	0	0	0	0	0	0
PGS002491	0	0	0	0	0	0	0	0	0	0	0	0	0	0	0	0	0	0	0	0	0	0	0	0	0	0	0	0	0	0	0	0	0	0	0	0	0	0	0	0	0	0	0	0	0	0	0
PGS002492	0	0	0	0	0	0	0	0	0	0	0	0	0	0	0	0	0	0	0	0	0	0	0	0	0	0	0	0	0	0	0	0	0	0	0	0	0	0	0	0	0	0	0	0	0	0	0
PGS002494	0	0	0	0	0	0	0	0	0	0	0	0	0	0	0	0	0	0	0	0	0	0	0	0	0	0	0	0	0	0	0	0	0	0	0	0	0	0	0	0	0	0	0	0	0	0	0
PGS002495	0	0	0	0	0	0	0	0	0	0	0	0	0	0	0	0	0	0	0	0	0	0	0	0	0.0102487	0	0	0	0	0	0	0	0	0	0	0	0	0	0	0	0	0	0	0	0	0	0
PGS002499	0	0	0	0	0	0	0	0	0	0	0	0	0	0	0	0	0	0	0	0	0	0	0	0	0	0	0	0	0	0	0	0	0.00792008	0	0	0	0	0	0	0	0	0	0	0	0	0	0
PGS002501	0	0	0	0	0	0	0.0109709	0	0	0	0	0	0	0	0	0	0	0	0	0	0	0	0	0	0	0	0	0	0	0	0	0	0	0	0	0	0	0	0	0	0	0	0	0	0	0	0
PGS002502	0	0	0.00814234	0	0	0	0	0	0	0	0	0	0	0	0	0	0	0	0	0	0	0	0	0	0	0	0	0	0	0	0	0	0	0	0	0	0	0	0	0	0	0	0	0	0	0	0
PGS002504	0	0	0	0	0	0	0	0	0	0	0	0	0	0	0	0	0	0	0	0	0	0	0	0	0	0	0	0	0	0	0	0	0	0	0	0	0	0	0	0	0	0	0	0	0	0	0
PGS002505	0	0	0	0	0	0	0	0	0	0	0	0	0	0	0	0	0	0	0	0	0	0	0	0	0	0	0	0	0	0	0	0	0	0	0	0	0	0	0	0	0.0133117	0	0	0	0	0	0
PGS002506	0	0	0	0	0	0	0	0	0	0	0	0	0	0	0	0	0	0	0	0	0	0	0	0	0	0	0	0	0	0	0	0	0	0	0	0	0	0	0	0	0	0	0	0	0	0	0
PGS002507	0	0	0	0	0	0	0	0	0	0	0	0	0	0	0	0	0	0	0	0	0	0	0	0	0	0	0	0	0	0	0	3.65859e-05	0	0	0	0	0	0	0	0	0	0	0	0	0	0	0
PGS002511	0	0	0	0	0	0	0	0	0	0	0	0	0	0	0	0	0.00459213	0	0	0	0	0	0	0	0	0	0	0	0	0	0	0	0	0	0	0	0	0	0	0	0	0	0	0	0	0	0
PGS002513	0	0	0	0	0	0	0	0	0	0	0	0	0	0	0	0	0	0	0	0	0	0	0.017265	0	0	0	0	0	0	0	0	0	0	0	0	0	0	0	0	0	0	0	0	0	0	0	0
PGS002515	0	0	0	0	0	0	0	0	0	0	0	0	0	0	0	0	0	0	0	0	0	0.00709815	0	0	0	0	0	0	0	0	0	0	0	0	0	0	0	0	0	0	0	0	0	0	0	0	0
PGS002516	0	0	0	0	0	0	0	0	0	0	0	0	0	0	0	0	0	0	0	0.0104865	0	0	0	0	0	0	0	0	0	0	0	0	0	0	0	0	0	0	0	0	0	0	0	0	0	0	0
PGS002518	0.00975435	0	0	0	0	0	0	0	0	0	0	0	0	0	0	0	0	0	0	0	0	0	0	0	0	0	0	0	0	0	0	0	0	0	0	0	0	0	0	0	0	0	0	0	0	0	0
PGS002519	0	0	0	0	0	0	0	0	0	0	0	0	0	0	0	0	0	0	0	0	0	0	0	0	0	0	0	0	0	0	0	0	0	0	3.24851e-06	0	0	0	0	0	0	0	0	0	0	0	0
PGS002521	0	0	0	0	0	0	0	0	0	0	0	0	0	0	0	0	0	0	0	0	0	0	0	0	0	0	0	0	0	0	0	0	0	0	0	0	0	0	0	0	0	0	0	0	0.012394	0	0
PGS002522	0	0	0	0	0	0	0	0	0	0	0	0	0	0	0	0	0	0	0	0	0	0	0	0	0	0	0	0	0	0.00609849	0	0	0	0	0	0	0	0	0	0	0	0	0	0	0	0	0
PGS002523	0	0	0	0	0	0	0	0	0	0	0	0	0	0	0	0	0	0	0	0	0	0	0	0	0	0	0	0	0	0	0.00825533	0	0	0	0	0	0	0	0	0	0	0	0	0	0	0	0
PGS002524	0	0	0	0	0	0	0	0	0	0	0	0	0	0	0	0	0	0	0	0	0	0	0	0	0	0	0	0	0	0	0	0	0	0	0	0	0	0	0	0	0	0	0	0	0	0	0
PGS002527	0	0	0	0	0	0	0	0	0	0	0	0	0	0	0	0	0	0	0	0	0.0110246	0	0	0	0	0	0	0	0	0	0	0	0	0	0	0	0	0	0	0	0	0	0	0	0	0	0
PGS002530	0	0	0	0	0	0	0	0	0	0	0	0	0	0	0	0	0	0	0	0	0	0	0	0	0	0	0	0	0	0	0	0	0	0	0	0	0	0	0	0	0	0	0	0	0	0	0
PGS002532	0	0	0	-0.0129112	0	0	0	0	0	0	0	0	0	0	0	0	0	0	0	0	0	0	0	0	0	0	0	0	0	0	0	0	0	0	0	0	0	0	0	0	0	0	0	0	0	0	0
PGS002541	0	0	0	0	0	0	0	0	0	0	0	0	0	0	0	0	0	0	0	0	0	0	0	0	0	0	0	0	0	0	0	0	0	0	0	0	0	0	0	0	0	0	0	0	0	0	0
PGS002544	0	0	0	0	0	0	0	0	0	0	0	0	0	0	0	0	0	0	0	0	0	0	0	0	-0.0100612	0	0	0	0	0	0	0	0	0	0	0	0	0	0	0	0	0	0	0	0	0	0
PGS002548	0	0	0	0	0	0	0	0	0	0	0	0	0	0	0	0	0	0	0	0	0	0	0	0	0	0	0	0	0	0	0	0	-0.000378623	0	0	0	0	0	0	0	0	0	0	0	0	0	0
PGS002550	0	0	0	0	0	0	0	0	0	0	0	0	0	0	0	0	0	0	0	0	0	0	0	0	0	0	0	0	0	0	0	0	0	0	0	0	0	0	0	0	0	0	0	0	0	0	0
PGS002551	0	0	0	0	0	0	0	0	0	0	0	0	0	0	0	0	0	0	0	0	0	0	0	0	0	0	0	0	0	0	0	0	0	0	0	0	0	0	0	0	0	0	0	0	0	0	0
PGS002553	0	0	0	0	0	0	0	0	0	0	0	0	0	0	0	0	0	0	0	0	0	0	0	0	0	0	0	0	0	0	0	0	0	0	0	0	0	-0.0217489	0	0	0	0	0	0	0	0	0
PGS002554	0	0	0	0	0	0	0	0	0	0	0	0	0	0	0	0	0	0	0	0	0	0	0	0	0	0	0	0	0	0	0	0	0	0	0	0	0	0	0	0	-0.0691372	0	0	0	0	0	0
PGS002555	0	0	0	0	0	0	0	0	0	0	0	0	0	0	0	0	0	0	0	0	0	0	0	0	0	0	0	0	0	0	0	0	0	0	0	0	0	0	0	0	0	0	0	0	0	0	0
PGS002556	0	0	0	0	0	0	0	0	0	0	0	0	0	0	0	0	0	0	0	0	0	0	0	0	0	0	0	0	0	0	0	0	0	0	0	0	0	0	0	0	0	0	0	0	0	0	0
PGS002560	0	0	0	0	0	0	0	0	0	0	0	0	0	0	0	0	0	0	0	0	0	0	0	0	0	0	0	0	0	0	0	0	0	0	0	0	0	0	0	0	0	0	0	0	0	0	0
PGS002562	0	0	0	0	0	0	0	0	0	0	0	0	0	0	0	0	0	0	0	0	0	0	-0.00713463	0	0	0	0	0	0	0	0	0	0	0	0	0	0	0	0	0	0	0	0	0	0	0	0
PGS002564	0	0	0	0	0	0	0	0	0	0	0	0	0	0	0	0	0	0	0	0	0	0.00107033	0	0	0	0	0	0	0	0	0	0	0	0	0	0	0	0	0	0	0	0	0	0	0	0	0
PGS002565	0	0	0	0	0	0	0	0	0	0	0	0	0	0	0	0	0	0	0	0	0	0	0	0	0	0	0	0	0	0	0	0	0	0	0	0	0	0	0	0	0	0	0	0	0	0	0
PGS002567	0	0	0	0	0	0	0	0	0	0	0	0	0	0	0	0	0	0	0	0	0	0	0	0	0	0	0	0	0	0	0	0	0	0	0	0	0	0	0	0	0	0	0	0	0	0	0
PGS002568	0	0	0	0	0	0	0	0	0	0	0	0	0	0	0	0	0	0	0	0	0	0	0	0	0	0	0	0	0	0	0	0	0	0	0	0	0	0	0	0	0	0	0	0	0	0	0
PGS002570	0	0	0	0	0	0	0	0	0	0	0	0	0	0	0	0	0	0	0	0	0	0	0	0	0	0	0	0	0	0	0	0	0	0	0	0	0	0	0	0	0	0	0	0	0	0	0
PGS002571	0	0	0	0	0	0	0	0	0	0	0	0	0	0	0	0	0	0	0	0	0	0	0	0	0	0	0	0	0	0	0	0	0	0	0	0	0	0	0	0	0	0	0	0	0	0	0
PGS002572	0	0	0	0	0	0	0	0	0	0	0	0	0	0	0	0	0	0	0	0	0	0	0	0	0	0	0	0	0	0	0	0	0	0	0	0	0	0	0	0	0	0	0	0	0	0	0
PGS002573	0	0	0	0	0	0	0	0	0	0	0	0	0	0	0	0	0	0	0	0	0	0	0	0	0	0	0	0	0	0	0	0	0	0	0	0	0	0	0	0	0	0	0	0	0	0	0
PGS002576	0	0	0	0	0	0	0	0	0	0	0	0	0	0	0	0	0	0	0	0	-0.00417835	0	0	0	0	0	0	0	0	0	0	0	0	0	0	0	0	0	0	0	0	0	0	0	0	0	0
PGS002579	0	0	0	0	0	0	0	0	0	0	0	0	0	0	0	0	0	0	0	0	0	0	0	0	0	0	0	0	0	0	0	0	0	0	0	0	0	0	0	0	0	0	0	0	0	0	0
PGS002581	0	0	0	-0.00465653	0	0	0	0	0	0	0	0	0	0	0	0	0	0	0	0	0	0	0	0	0	0	0	0	0	0	0	0	0	0	0	0	0	0	0	0	0	0	0	0	0	0	0
PGS002589	0	0	0	0	0	0	0	0	0	0	0	0	0	0	0	0	0	0	0	0	0	0	0	0	0	0	0	0	0	0	0	0	0	0	0	0	0	0	0	0	0	0	0	0	0	0	0
PGS002590	0	0	0	0	0	0	0	0	0	0	0	0	0	0	0	0	0	0	0	0	0	0	0	0	0	0	0	0	0	0	0	0	0	-0.0200691	0	0	0	0	0	0	0	0	0	0	0	0	0
PGS002592	0	0	0	0	0	0	0	0	0	0	0	0	0	0	0	0	0	0	0	0	0	0	0	0	0	0	0	0	0	0	0	0	0	0	0	0	0	0	0	0	0	0	0	0	0	0	0
PGS002593	0	0	0	0	0	0	0	0	0	0	0	0	0	0	0	0	0	0	0	0	0	0	0	0	0	0	0	0	0	0	0	0	0	0	0	0	0	0	0	0	0	0	0	0	0	0	0
PGS002597	0	0	0	0	0	0	0	0	0	0	0	0	0	0	0	0	0	0	0	0	0	0	0	0	0	0	0	0	0	0	0	0	-0.00533107	0	0	0	0	0	0	0	0	0	0	0	0	0	0
PGS002599	0	0	0	0	0	0	-0.0254961	0	0	0	0	0	0	0	0	0	0	0	0	0	0	0	0	0	0	0	0	0	0	0	0	0	0	0	0	0	0	0	0	0	0	0	0	0	0	0	0
PGS002600	0	0	-0.00781672	0	0	0	0	0	0	0	0	0	0	0	0	0	0	0	0	0	0	0	0	0	0	0	0	0	0	0	0	0	0	0	0	0	0	0	0	0	0	0	0	0	0	0	0
PGS002602	0	0	0	0	0	0	0	0	0	0	0	0	0	0	0	0	0	0	0	0	0	0	0	0	0	0	0	0	0	0	0	0	0	0	0	0	0	-0.026544	0	0	0	0	0	0	0	0	0
PGS002603	0	0	0	0	0	0	0	0	0	0	0	0	0	0	0	0	0	0	0	0	0	0	0	0	0	0	0	0	0	0	0	0	0	0	0	0	0	0	0	0	-0.062868	0	0	0	0	0	0
PGS002604	0	0	0	0	0	0	0	0	0	0	0	0	0	0	0	0	0	0	0	0	0	0	0	0	0	0	0	0	0	0	0	0	0	0	0	0	0	0	0	0	0	0	0	0	0	0	0
PGS002605	0	0	0	0	0	0	0	0	0	0	0	0	0	0	0	0	0	0	0	0	0	0	0	0	0	0	0	0	0	0	0	0	0	0	0	0	0	0	0	0	0	0	0	0	0	0	0
PGS002609	0	0	0	0	0	0	0	0	0	0	0	0	0	0	0	0	0	0	0	0	0	0	0	0	0	0	0	0	0	0	0	0	0	0	0	0	0	0	0	0	0	0	0	0	0	0	0
PGS002611	0	0	0	0	0	0	0	0	0	0	0	0	0	0	0	0	0	0	0	0	0	0	-0.0186443	0	0	0	0	0	0	0	0	0	0	0	0	0	0	0	0	0	0	0	0	0	0	0	0
PGS002613	0	0	0	0	0	0	0	0	0	0	0	0	0	0	0	0	0	0	0	0	0	0	0	0	0	0	0	0	0	0	0	0	0	0	0	0	0	0	0	0	0	0	0	0	0	0	0
PGS002614	0	0	0	0	0	0	0	0	0	0	0	0	0	0	0	0	0	0	0	0	0	0	0	0	0	0	0	0	0	0	0	0	0	0	0	0	0	0	0	0	0	0	0	0	0	0	0
PGS002616	-0.0329968	0	0	0	0	0	0	0	0	0	0	0	0	0	0	0	0	0	0	0	0	0	0	0	0	0	0	0	0	0	0	0	0	0	0	0	0	0	0	0	0	0	0	0	0	0	0
PGS002617	0	0	0	0	0	0	0	0	0	0	0	0	0	0	0	0	0	0	0	0	0	0	0	0	0	0	0	0	0	0	0	0	0	0	0	0	0	0	0	0	0	0	0	0	0	0	0
PGS002619	0	0	0	0	0	0	0	0	0	0	0	0	0	0	0	0	0	0	0	0	0	0	0	0	0	0	0	0	0	0	0	0	0	0	0	0	0	0	0	0	0	0	0	0	0	0	0
PGS002620	0	0	0	0	0	0	0	0	0	0	0	0	0	0	0	0	0	0	0	0	0	0	0	0	0	0	0	0	0	-0.0173903	0	0	0	0	0	0	0	0	0	0	0	0	0	0	0	0	0
PGS002621	0	0	0	0	0	0	0	0	0	0	0	0	0	0	0	0	0	0	0	0	0	0	0	0	0	0	0	0	0	0	0	0	0	0	0	0	0	0	0	0	0	0	0	0	0	0	0
PGS002622	0	0	0	0	0	0	0	0	0	0	0	0	0	0	0	0	0	0	0	0	0	0	0	0	0	0	0	0	0	0	0	0	0	0	0	0	0	0	0	0	0	0	0	0	0	0	0
PGS002625	0	0	0	0	0	0	0	0	0	0	0	0	0	0	0	0	0	0	0	0	-0.00997317	0	0	0	0	0	0	0	0	0	0	0	0	0	0	0	0	0	0	0	0	0	0	0	0	0	0
PGS002628	0	0	0	0	0	0	0	0	0	0	0	0	0	0	0	0	0	0	0	0	0	0	0	0	0	0	0	0	0	0	0	0	0	0	0	0	0	0	0	0	0	0	0	0.136855	0	0	0
PGS002630	0	0	0	0.241901	0	0	0	0	0	0	0	0	0	0	0	0	0	0	0	0	0	0	0	0	0	0	0	0	0	0	0	0	0	0	0	0	0	0	0	0	0	0	0	0	0	0	0
PGS002638	0	0	0	0	0	0	0	0	0	0	0	0	0	0	0	0	0	0	0	0	0	0	0	0	0	0	0	0	0	0	0	0	0	0	0	0	0	0	0	0	0	0	0	0	0	0	0
PGS002639	0	0	0	0	0	0	0	0	0	0	0	0	0	0	0	0	0	0	0	0	0	0	0	0	0	0	0	0	0	0	0	0	0	0.238749	0	0	0	0	0	0	0	0	0	0	0	0	0
PGS002641	0	0	0	0	0	0	0	0	0	0	0	0	0	0	0	0	0	0	0	0	0	0	0	0	0	0	0	0	0	0	0	0	0	0	0	0	0	0	0	0	0	0	0	0	0	0	0
PGS002642	0	0	0	0	0	0	0	0	0	0	0	0	0	0	0	0	0	0	0	0	0	0	0	0	0.342371	0	0	0	0	0	0	0	0	0	0	0	0	0	0	0	0	0	0	0	0	0	0
PGS002646	0	0	0	0	0	0	0	0	0	0	0	0	0	0	0	0	0	0	0	0	0	0	0	0	0	0	0	0	0	0	0	0	0.345502	0	0	0	0	0	0	0	0	0	0	0	0	0	0
PGS002648	0	0	0	0	0	0	0.0230051	0	0	0	0	0	0	0	0	0	0	0	0	0	0	0	0	0	0	0	0	0	0	0	0	0	0	0	0	0	0	0	0	0	0	0	0	0	0	0	0
PGS002649	0	0	0.171232	0	0	0	0	0	0	0	0	0	0	0	0	0	0	0	0	0	0	0	0	0	0	0	0	0	0	0	0	0	0	0	0	0	0	0	0	0	0	0	0	0	0	0	0
PGS002651	0	0	0	0	0	0	0	0	0	0	0	0	0	0	0	0	0	0	0	0	0	0	0	0	0	0	0	0	0	0	0	0	0	0	0	0	0	0.841232	0	0	0	0	0	0	0	0	0
PGS002652	0	0	0	0	0	0	0	0	0	0	0	0	0	0	0	0	0	0	0	0	0	0	0	0	0	0	0	0	0	0	0	0	0	0	0	0	0	0	0	0	0.262279	0	0	0	0	0	0
PGS002653	0	0	0	0	0	0	0	0	0	0	0	0	0	0	0	0	0	0	0	0	0	0	0	0	0	0	0	0	0	0	0	0	0	0	0	0	0	0	0	0	0	0	0	0	0.202424	0	0
PGS002654	0	0	0	0	0	0	0	0	0	0	0	0	0	0	0	0	0	0	0	0	0	0	0	0	0	0	0	0	0	0	0	0.438474	0	0	0	0	0	0	0	0	0	0	0	0	0	0	0
PGS002658	0	0	0	0	0	0	0	0	0	0	0	0	0	0	0	0	0.257632	0	0	0	0	0	0	0	0	0	0	0	0	0	0	0	0	0	0	0	0	0	0	0	0	0	0	0	0	0	0
PGS002660	0	0	0	0	0	0	0	0	0	0	0	0	0	0	0	0	0	0	0	0	0	0	0.304355	0	0	0	0	0	0	0	0	0	0	0	0	0	0	0	0	0	0	0	0	0	0	0	0
PGS002662	0	0	0	0	0	0	0	0	0	0	0	0	0	0	0	0	0	0	0	0	0	0.167386	0	0	0	0	0	0	0	0	0	0	0	0	0	0	0	0	0	0	0	0	0	0	0	0	0
PGS002663	0	0	0	0	0	0	0	0	0	0	0	0	0	0	0	0	0	0	0	0.160173	0	0	0	0	0	0	0	0	0	0	0	0	0	0	0	0	0	0	0	0	0	0	0	0	0	0	0
PGS002665	1.22612	0	0	0	0	0	0	0	0	0	0	0	0	0	0	0	0	0	0	0	0	0	0	0	0	0	0	0	0	0	0	0	0	0	0	0	0	0	0	0	0	0	0	0	0	0	0
PGS002666	0	0	0	0	0	0	0	0	0	0	0	0	0	0	0	0	0	0	0	0	0	0	0	0	0	0	0	0	0	0	0	0	0	0	0.152663	0	0	0	0	0	0	0	0	0	0	0	0
PGS002668	0	0	0	0	0	0	0	0	0	0	0	0	0	0	0	0	0	0	0	0	0	0	0	0	0	0	0	0	0	0	0	0	0	0	0	0	0	0	0	0	0	0	0	0	0.0711063	0	0
PGS002669	0	0	0	0	0	0	0	0	0	0	0	0	0	0	0	0	0	0	0	0	0	0	0	0	0	0	0	0	0	0.330507	0	0	0	0	0	0	0	0	0	0	0	0	0	0	0	0	0
PGS002670	0	0	0	0	0	0	0	0	0	0	0	0	0	0	0	0	0	0	0	0	0	0	0	0	0	0	0	0	0	0	0.334699	0	0	0	0	0	0	0	0	0	0	0	0	0	0	0	0
PGS002671	0	0	0	0	0	0	0	0	0	0	0	0	0	0	0	0	0	0	0	0	0	0	0	0	0	0	0	0	0	0	0	0	0	0	0	0	0	0	0	0	0	0	0	0	0	0	0
PGS002674	0	0	0	0	0	0	0	0	0	0	0	0	0	0	0	0	0	0	0	0	0.285535	0	0	0	0	0	0	0	0	0	0	0	0	0	0	0	0	0	0	0	0	0	0	0	0	0	0
PGS002677	0	0	0	0	0	0	0	0	0	0	0	0	0	0	0	0	0	0	0	0	0	0	0	0	0	0	0	0	0	0	0	0	0	0	0	0	0	0	0	0	0	0	0	0.939142	0	0	0
PGS002679	0	0	0	0	0	0	0	0	0	0	0	0	0	0	0	0	0	0	0	0	0	0	0	0	0	0	0	0	0	0	0	0	0	0	0	0	0	0	0	0	0	0	0	0	0	0	0
PGS002687	0	0	0	0	0	0	0	0	0	0	0	0	0	0	0	0	0	0	0	0	0	0	0	0	0	0	0	0	0	0	0	0	0	0	0	0	0	0	0	0	0	0	0	0	0	0	0
PGS002688	0	0	0	0	0	0	0	0	0	0	0	0	0	0	0	0	0	0	0	0	0	0	0	0	0	0	0	0	0	0	0	0	0	0	0	0	0	0	0	0	0	0	0	0	0	0	0
PGS002690	0	0	0	0	0	0	0	0	0	0	0	0	0	0	0	0	0	0	0	0	0	0	0	0	0	0	0	0	0	0	0	0	0	0	0	0	0	0	0	0	0	0	0	0	0	0	0
PGS002691	0	0	0	0	0	0	0	0	0	0	0	0	0	0	0	0	0	0	0	0	0	0	0	0	0.0635157	0	0	0	0	0	0	0	0	0	0	0	0	0	0	0	0	0	0	0	0	0	0
PGS002695	0	0	0	0	0	0	0	0	0	0	0	0	0	0	0	0	0	0	0	0	0	0	0	0	0	0	0	0	0	0	0	0	0	0	0	0	0	0	0	0	0	0	0	0	0	0	0
PGS002697	0	0	0	0	0	0	0.00189807	0	0	0	0	0	0	0	0	0	0	0	0	0	0	0	0	0	0	0	0	0	0	0	0	0	0	0	0	0	0	0	0	0	0	0	0	0	0	0	0
PGS002698	0	0	-0.0576708	0	0	0	0	0	0	0	0	0	0	0	0	0	0	0	0	0	0	0	0	0	0	0	0	0	0	0	0	0	0	0	0	0	0	0	0	0	0	0	0	0	0	0	0
PGS002700	0	0	0	0	0	0	0	0	0	0	0	0	0	0	0	0	0	0	0	0	0	0	0	0	0	0	0	0	0	0	0	0	0	0	0	0	0	0.53644	0	0	0	0	0	0	0	0	0
PGS002701	0	0	0	0	0	0	0	0	0	0	0	0	0	0	0	0	0	0	0	0	0	0	0	0	0	0	0	0	0	0	0	0	0	0	0	0	0	0	0	0	0.531668	0	0	0	0	0	0
PGS002702	0	0	0	0	0	0	0	0	0	0	0	0	0	0	0	0	0	0	0	0	0	0	0	0	0	0	0	0	0	0	0	0	0	0	0	0	0	0	0	0	0	0	0	0	0	0	0
PGS002703	0	0	0	0	0	0	0	0	0	0	0	0	0	0	0	0	0	0	0	0	0	0	0	0	0	0	0	0	0	0	0	0	0	0	0	0	0	0	0	0	0	0	0	0	0	0	0
PGS002707	0	0	0	0	0	0	0	0	0	0	0	0	0	0	0	0	0.0934546	0	0	0	0	0	0	0	0	0	0	0	0	0	0	0	0	0	0	0	0	0	0	0	0	0	0	0	0	0	0
PGS002709	0	0	0	0	0	0	0	0	0	0	0	0	0	0	0	0	0	0	0	0	0	0	0.00706088	0	0	0	0	0	0	0	0	0	0	0	0	0	0	0	0	0	0	0	0	0	0	0	0
PGS002711	0	0	0	0	0	0	0	0	0	0	0	0	0	0	0	0	0	0	0	0	0	0.0351837	0	0	0	0	0	0	0	0	0	0	0	0	0	0	0	0	0	0	0	0	0	0	0	0	0
PGS002712	0	0	0	0	0	0	0	0	0	0	0	0	0	0	0	0	0	0	0	0.0615825	0	0	0	0	0	0	0	0	0	0	0	0	0	0	0	0	0	0	0	0	0	0	0	0	0	0	0
PGS002714	1.48362	0	0	0	0	0	0	0	0	0	0	0	0	0	0	0	0	0	0	0	0	0	0	0	0	0	0	0	0	0	0	0	0	0	0	0	0	0	0	0	0	0	0	0	0	0	0
PGS002715	0	0	0	0	0	0	0	0	0	0	0	0	0	0	0	0	0	0	0	0	0	0	0	0	0	0	0	0	0	0	0	0	0	0	0.0306845	0	0	0	0	0	0	0	0	0	0	0	0
PGS002717	0	0	0	0	0	0	0	0	0	0	0	0	0	0	0	0	0	0	0	0	0	0	0	0	0	0	0	0	0	0	0	0	0	0	0	0	0	0	0	0	0	0	0	0	-1.30868	0	0
PGS002718	0	0	0	0	0	0	0	0	0	0	0	0	0	0	0	0	0	0	0	0	0	0	0	0	0	0	0	0	0	0	0	0	0	0	0	0	0	0	0	0	0	0	0	0	0	0	0
PGS002719	0	0	0	0	0	0	0	0	0	0	0	0	0	0	0	0	0	0	0	0	0	0	0	0	0	0	0	0	0	0	0	0	0	0	0	0	0	0	0	0	0	0	0	0	0	0	0
PGS002720	0	0	0	0	0	0	0	0	0	0	0	0	0	0	0	0	0	0	0	0	0	0	0	0	0	0	0	0	0	0	0	0	0	0	0	0	0	0	0	0	0	0	0	0	0	0	0
PGS002723	0	0	0	0	0	0	0	0	0	0	0	0	0	0	0	0	0	0	0	0	0.111345	0	0	0	0	0	0	0	0	0	0	0	0	0	0	0	0	0	0	0	0	0	0	0	0	0	0
PGS002724	0	0	0	0	0	0	0	0	0	0	0	0	0	0	0	0	0	0	0	0	0	0	0	0	0	0	0	0	0	0	0	0	0	0	0	7.1636e-08	0	0	0	0	0	0	0	0	0	0	0
PGS002725	0	0	0	0	0	0	0	0	0	0	0	0	0	0	0	0	0	0	0	0	0	0	0	0	0	0	0	0	0	0	0	0	0	0	0	0	0	0	0	0	0	0	0	0	0	0	0
PGS002727	0	0	0	0	0	0	0	0	0	0	0	0	0	0	0	0	0	0	0	0	0	0	0	0	0	0	0	0	0	0	0	0	0	0	0	0	0	0	0	0	0	0	0	0.038716	0	0	0
PGS002730	0	0	0	0	0	0	0	0	0	0	0	0	0	0	0	0	0	0	0	0	0	0	0	0	0	0	0	0	0	0	0	-0.00216148	0	0	0	0	0	0	0	0	0	0	0	0	0	0	0
PGS002732	0	0	0	0	0	0	0	0.0614324	0	0	0	0	0	0	0	0	0	0	0	0	0	0	0	0	0	0	0	0	0	0	0	0	0	0	0	0	0	0	0	0	0	0	0	0	0	0	0
PGS002734	0	0	0	0	0	0	0	0	0	0	0	0	0	0	0	0	0	0	0	0	0	0	0	0	0	0	0	0	0	0	0	0	0	0	0	0	0	0	0	0	0	0	0	0	0	0	0
PGS002741	0	0	0	0	0	0	0	0	0	0	0	0	0	0	0	0	0	0	0	0	0	0	0	0	0	0	0	0	0	0	0	0	0	0	0	0	0	0	0	0	0	0	0	0	0	0	0.121402
PGS002742	0	0	0	0	0	0	0	0	0	0	0	0	0	0	0	0	0	0	0	0	0	0	0	0	0	0	0	0	0	0	0	0	0	0	0	0	0	0	0	0	0	0	0	0	0	0	0
PGS002743	0	0	0	0	0	0	0	0	0	0	0	0	0	0	0	0	0	0	0	0	0	0	0	0	0	0	0	0	0	0	0	0	0	0	0	0	0	0	0	0	0	0	0	0	0	0	0
PGS002744	0	0	0	0	0	0	0	0	0	0	0	0	0	0	0	0	0	0	0	0	0	0	0	0	0	0	0	0	0	0	0	0	0	0	0	0	0	0	0	0	0	0	0	0	0	0	0
PGS002745	0	0	0	0	0.0221926	0	0	0	0	0	0	0	0	0	0	0	0	0	0	0	0	0	0	0	0	0	0	0	0	0	0	0	0	0	0	0	0	0	0	0	0	0	0	0	0	0	0
PGS002748	0	0	-0.0335208	0	0	0	0	0	0	0	0	0	0	0	0	0	0	0	0	0	0	0	0	0	0	0	0	0	0	0	0	0	0	0	0	0	0	0	0	0	0	0	0	0	0	0	0
PGS002754	0	0	0	0	0	0	0	0	0	0	0	0	0	0	0	0	0	0	0	0	0	0	0	0	0	0	0	0	0	0	0	0	0	0	0	0	0	0	0	0	0	0	0	0.296407	0	0	0
PGS002756	0	0	0	0	0	0	0	0	0	0	0	0	0	0	0	0	0	0	0	0	0	0	0	0	0	0	0	0	0	0	0	0	0	0	0	0	0	0	1.49139	0	0	0	0	0	0	0	0
PGS002758	0	0	0	0	0	0	0	0	0	0	0	0	0	0	0	0	0	0	0	0	0	0	0	0	0	0	0	0	0	0	0	0	0	0	0	0	0	0	0	0	0	0	0	0	0	0	0
PGS002761	0	0	0	0	0	0	0	0	0	0	0	0	0	0	0	0	0	0	0	0	0	0	0	0	0	0	0	0	0	0	0	0	0	0	0	0	0	0	0	0	0	0	0	0	0	0	1.69816
PGS002762	0	0	0	0	0	0.362198	0	0	0	0	0	0	0	0	0	0	0	0	0	0	0	0	0	0	0	0	0	0	0	0	0	0	0	0	0	0	0	0	0	0	0	0	0	0	0	0	0
PGS002764	0	0	0	0	0	0	0	0	0	0	0	0	0	0	0	0	0	0	0	0	0	0	0	0	0	0	0	0	0	0	0	0	0	0	0	0	0	0.540435	0	0	0	0	0	0	0	0	0
PGS002765	0	0	0	0	0	0	0	0	0	0	0	0	0	0	0	0	0	0	0	0	0	0	0	0	0	0	0	0	0	0	0	0	0	0	0	0	0	0	0	0	0.833932	0	0	0	0	0	0
PGS002766	0	0	0	0	0	0	0	0	0	0	0	0	0	0	0	0	0	0	0	0	0	0	0	0	0	0	0	0	0	0	0	0	0	0	0	0	0	0	0	0	0	0	0	0	0.154526	0	0
PGS002768	0	0	0	0	0	0	0	0	0	0	0	0	0	0	0	0	0	0	0	0	0	0	0	0	0	0	0	0	0	0	0	0	0	0	0	0	0	0	0	0	0	0	0	0	0	0.249317	0
PGS002769	0	0	0	0	0.0587562	0	0	0	0	0	0	0	0	0	0	0	0	0	0	0	0	0	0	0	0	0	0	0	0	0	0	0	0	0	0	0	0	0	0	0	0	0	0	0	0	0	0
PGS002770	0	0	0	0	0	0	0	0	0	0	0	0	0	0	0	0	0	0	0	0	0	0	0	0	0	0	0	0	0	0	0	0	0	0	0	0.0398772	0	0	0	0	0	0	0	0	0	0	0
PGS002771	0	0	0	0	0	0	0	0	0	0	0	0	0	0	0	0	0	0	0	0	0	0	0	0	0	0	0	0	0	0	0	0	0	0	0	0	0.851614	0	0	0	0	0	0	0	0	0	0
PGS002772	0	0	0	0	0	0	0	0	0	0	0	0	0	0	0	0	0	0	0	0	0	0	0	0	0	0	0	0	0	0	0	0	0	0	0	0	0	0	0	1.26309	0	0	0	0	0	0	0
PGS002789	0	0	0	0	0	0	0	0	0	0	0	0	0	0	0	0	0	0	0	0	0	0	0	0	0	0	0	0	0	0	0	0	0	0	0	0	0	0	0	0	0	0.505948	0	0	0	0	0
PGS002791	0	0	0	0	0	0	0	0	0	0	0	0	0	0	0	0	0	0	0	0	0	0	0	0	0	0	0	0	0	0	0	0	0	0	0	0	0	0	0	0	0	0	0	0	0	0	0
PGS002792	0	0	0	0	0	0	0	0	0	0	0	0	0	0	0	0	0	0	0	0	0	0	0	0	0	0	0	0	0	0	0	0	0	0	0	0	0	0	0	0	0	0	0	0	0	0	0
PGS002793	0	0	0	0	0	0	0	0	0	0	0	0	0	0	0	0	0	0	0	0	0	0	0	0	0	0	0	0	0	0	0	0	0	0	0	0	0	0	0	0	0	0	0	0	0	0	0
PGS002794	0	0	0	0	0	0	0	0	0	0	0	0	0	0	0	0	0	0	0	0	0	0	0	0	0	0	0	0	0	0	0	0	0	0	0	0	0	0	0	0.186346	0	0	0	0	0	0	0
PGS002796	0	0	0	0	0	0	0	0	0	0	0	0	0	0	0	0	0	0	0	0	0	0	0	0	0	0	0	0	0	0	0	0	0	0	0	0	0	0	0	0	0	0	0	0	0	0	0
PGS002797	0	0	0	0	0	0	0	0	0	0	0	0	0	0	0	0	0	0	0	0	0	0	0	0	0	0	0	0	0	0	0	0	0	0	0	0	0	0	0	0	0	0	0	0	0	0	0
PGS002798	0	0	0	0	0	0	0	0	0	0	0	0	0	0	0	0	0	0	0	0	0	0	0	0	0	0	0	0	0	0	0	0	0	0	0	0	0	0	0	0	0	0	0	0	0	0	0
PGS002799	0	0	0	0	0	0	0	0	0	0	0	0	0	0	0	0	0	0	0	0	0	0	0	0	0	0	0	0	0	0	0	0	0	0	0	0	0	0	0	0	0	0	0	0	0	0	0
PGS002800	0	0	0	0	0	0	0	0	0	0	0	0	0	0	0	0	0	0	0	0	0	0	0	0	0	0	0	0	0	0	0	0	0	0	0	0	0	0	0	0	0	0	0	0	0	0	0
PGS002801	0	0	0	0	0	0	0	0	0	0	0	0	0	0	0	0	0	0	0	0	0	0	0	0	0	0	0	0	0	0	0	0	0	0	0	0	0	0	0	0	0	0	0	0	0	0	0
PGS002802	0	0	0.073379	0	0	0	0	0	0	0	0	0	0	0	0	0	0	0	0	0	0	0	0	0	0	0	0	0	0	0	0	0	0	0	0	0	0	0	0	0	0	0	0	0	0	0	0
PGS002803	0	0	0.0281714	0	0	0	0	0	0	0	0	0	0	0	0	0	0	0	0	0	0	0	0	0	0	0	0	0	0	0	0	0	0	0	0	0	0	0	0	0	0	0	0	0	0	0	0
PGS002804	0	0	0.310435	0	0	0	0	0	0	0	0	0	0	0	0	0	0	0	0	0	0	0	0	0	0	0	0	0	0	0	0	0	0	0	0	0	0	0	0	0	0	0	0	0	0	0	0
PGS002805	0	0	0.00669299	0	0	0	0	0	0	0	0	0	0	0	0	0	0	0	0	0	0	0	0	0	0	0	0	0	0	0	0	0	0	0	0	0	0	0	0	0	0	0	0	0	0	0	0
PGS002808	0	0	0	0	0	0	0	0	0	0	0	0	0	0	0	0	0	0	0	0	0	0	0	0	0	0	0	0	0	0	0	0	0	0	0	0	0	0	0	0	0	0	0	0	0	0	0
PGS002809	0	0	0	0	0	0	0	0	0	0	0	0	0	0	0	0	0	0	0	0	0	0	0	0	0	0	0	0	0	0	0	0	0	0	0	0	0	0	0	0	0	0	0	0	0	0	0

### Sheet: Supplementary Table 13
PGS ID	Current smoker	CAD	Height	BMI	RA	Gout	A1c	ALT	AST	Creatinine	BUN	Bilirubine	Total protein	Albumin	ALP	Neutrophils	Monocytes	Hb	Hct	RDW	WBC	RBC	Platelets	Basophils	Eosinophils	Melanoma	Skin CA	Breast CA	Prostate CA	Total cholesterol	Triglycerides	LDL-C	HDL-C	DBP	SBP	Stroke	T2D	High cholesterol	Atrial fibrillation	VTE	HTN	Depression	Migraine	Asthma	Hypothyroid	Osteoporosis	Glaucoma
PGS000001	0	0	0	0	0	0	0	0	0	0	0	0	0	0	0	0	0	0	0	0	0	0	0	0	0	0	0	0	0	0	0	0	0	0	0	0	0	0	0	0	0	0	0	0	0	0	0
PGS000002	0	0	0	0	0	0	0	0	0	0	0	0	0	0	0	0	0	0	0	0	0	0	0	0	0	0	0	0	0	0	0	0	0	0	0	0	0	0	0	0	0	0	0	0	0	0	0
PGS000003	0	0	0	0	0	0	0	0	0	0	0	0	0	0	0	0	0	0	0	0	0	0	0	0	0	0	0	0	0	0	0	0	0	0	0	0	0	0	0	0	0	0	0	0	0	0	0
PGS000004	0	0	0	0	0	0	0	0	0	0	0	0	0	0	0	0	0	0	0	0	0	0	0	0	0	0	0	0	0	0	0	0	0	0	0	0	0	0	0	0	0	0	0	0	0	0	0
PGS000005	0	0	0	0	0	0	0	0	0	0	0	0	0	0	0	0	0	0	0	0	0	0	0	0	0	0	0	0	0	0	0	0	0	0	0	0	0	0	0	0	0	0	0	0	0	0	0
PGS000006	0	0	0	0	0	0	0	0	0	0	0	0	0	0	0	0	0	0	0	0	0	0	0	0	0	0	0	0	0	0	0	0	0	0	0	0	0	0	0	0	0	0	0	0	0	0	0
PGS000007	0	0	0	0	0	0	0	0	0	0	0	0	0	0	0	0	0	0	0	0	0	0	0	0	0	0	0	0	0	0	0	0	0	0	0	0	0	0	0	0	0	0	0	0	0	0	0
PGS000008	0	0	0	0	0	0	0	0	0	0	0	0	0	0	0	0	0	0	0	0	0	0	0	0	0	0	0	0	0	0	0	0	0	0	0	0	0	0	0	0	0	0	0	0	0	0	0
PGS000009	0	0	0	0	0	0	0	0	0	0	0	0	0	0	0	0	0	0	0	0	0	0	0	0	0	0	0	0	0	0	0	0	0	0	0	0	0	0	0	0	0	0	0	0	0	0	0
PGS000010	0	0	0	0	0	0	0	0	0	0	0	0	0	0	0	0	0	0	0	0	0	0	0	0	0	0	0	0	0	0	0	0	0	0	0	0	0	0.0297283	0	0	0	0	0	0	0	0	0
PGS000011	0	0	0	0	0	0	0	0	0	0	0	0	0	0	0	0	0	0	0	0	0	0	0	0	0	0	0	0	0	0	0	0	0	0	0	0.0103969	0	0	0	0	0	0	0	0	0	0	0
PGS000012	0	0.00283936	-0.0023033	0	0	0	0	0	0	0	0	0	0	0	0	0	0	0	0	0	0	0	0	0	0	0	0	0	0	0	0	0	0	0	0	0.000578942	0	0	0	0	0	0	0	0	0	0	0
PGS000013	0	0	0	0	0	0	0	0	0	0	0	0	0	0	0	0	0	0	0	0	0	0	0	0	0	0	0	0	0	-4.97853e-05	0	0	0	0	0	0	0	0	0	0	0	0	0	0	0	0	0
PGS000014	-0.0834331	0	0	0	0	0	0	0	0	0	0	0	0	0	0	0	0	0	0	0	0	0	0	0	0	0	0	0	0	0	0	0	0	0	0	0	0	0	0	0	0	0	0	0	0	0	0
PGS000015	0	0	0	0	0	0	0	0	0	0	0	0	0	0	0	0	0	0	0	0	0	0	0	0	0	0	0	0	0	0	0	0	0	0	0	0	0	0	0	0	0	0	0	0	0	0	0
PGS000016	0	0	0	0	0	0	0	0	0	0	0	0	0	0	0	0	0	0	0	0	0	0	0	0	0	0	0	0	0	0	0	0	0	0	0	0	0	0	0	0	0	0	0	0	0	0	0
PGS000017	0	0	0	0	0	0	0	0	0	0	0	0	0	0	0	0	0	0	0	0	0	0.0307071	0	0	0	0	0	0	0	0	0	0	0	0	0	0	0	0	0	0	0	0	0	0	0	0	0
PGS000018	0	0.0183106	0	0	0	0	0	0	0	0	0	0	0	0	0	0	0	0	0	0	0	0	0	0	0	0	0	0	0	0	0	0	0	-0.0105761	0	-0.0609035	0	0	0	0	0	0	0	0	0	0	0
PGS000019	0	0	0	0	0	0	0	0	0	0	0	0	0	0	0	0	0	0	0	0	0	0	0	0	0	0	0	0	0	-0.0111486	0	0	0	0	0	0.0362995	0	0.0130899	0	0	0	0	0	0	0	0	0
PGS000020	0	0	0	0	0	0	0.0117781	0	0	0	0	0	0	0	0	0	0	0	0	0	0	0	0	0	0	0	0	0	0	0	0	0	0	0	0	0	0.00659253	0	0	0	0	0	0	0	0	0	0
PGS000021	0	0	0	0	0	0	0	0	0	0	0	0	0	0	0	0	0	0	0	0	0	0	0	0	0	0	0	0	0	0	0	0	0	0	0	0	0	0	0	0	0	0	0	0	2.07713e-05	0	0
PGS000022	0	0	0	0	0	0	0	0	0	0	0	0	0	0	0	0	0	0	0	0	0	0	0	0	0	0	0	0	0	0	0	0	0	0	0	0	0	0	0	0	0	0	0	0	0	0	0
PGS000023	0	0	0	0	0	0	0	0	0	0	0	0	0	0	0	0	0	0	0	0	0	0	0	0	0	0	0	0	0	0	0	0	0	0	0	0	0	0	0	0	0	0	0	0	0	0	0
PGS000024	0	0	0	0	0	0	0	0	0	0	0	0	0	0	0	0	0	0	0	0	0	0	0	0	0	0	0	0	0	0	0	0	0	0	0	0	0	0	0	0	0	0	0	0	0.0135853	0	0
PGS000026	0	0	0	0	0	0	0	0	0	0	0	0	0	0	0	0	0	0	0	0	0	0	0	0	0	0	0	0	0	0	0	0	0	0	0	0	0	0	0	0	0	0	0	0	0	0	0
PGS000027	0	0	0	0.172522	0	0	-0.100698	0	0	0	0	0	0	0	0	0	0.0128973	0	0	0.0383148	0	0	0	0	0	0	0	0	0	0	0	0	0	0	0.0798433	-0.430451	0	0	0	0	0	0	0	0	0	0	0
PGS000028	0	0	0	0	0	0	0	0	0	0	0	0	0	0	0	0	0	0	0	0	0	0	0	0	0	0	0	0	0	0	0	0	0	0	0	0	0	0	0	0	0	0	0	0	0	0	0
PGS000029	0	0	0	0	0	0	0	0	0	0	0	0	0	0	0	0	0	0	0	0	0	0	0	0	0	0	0	0.00254184	0	0	0	0	0	0	0	0	0	0	0	0	0	0	0	0	0	0	0
PGS000030	0	0	0	0	0	0	0	0	0	0	0	0	0	0	0	0	0	0	0	0	0	0	0	0	0	0	0	0	0.000108996	0	0	0	0	0	0	0	0	0	0	0	0	0	0	0	0	0	0
PGS000031	0	0	0	0	0	0	0	0	0	0	0	0	0	0	0	0	0	0	0	0	0	0	0	0	0	0	0	0	0	0	0	0	0	0	0	0	0	0	0	0	0	0	0	0	0	0	0
PGS000032	0	0	0	0	0	0	0	0	0	0	0	0	0	0	0	0	0	0	0	0	0	0	0	0	0	0	0	0	0	0	0	0	0	0	0	0	0	0	0	0	0	0	0	0	0	0	0
PGS000033	0	0	0	0	0	0	0	0	0	0	0	0	0	0	0	0	0	0	0	0	0	0	0	0	0	0	0	0	0	0	0	0	0	0	0	0	0	0	0	0	0	0	0	0	0	0	0
PGS000034	0.0399839	0	0	0	0	0	0	0	0	0	0	0	0	0	0	0	0	0	0	0.00423551	0	0	0	0	0	0	0	0	0	0	0	0	0	0	0	0	0	0	0	0	0	0	0	0	0	0	0
PGS000035	0	0	0	0	0	0	0	0	0	0	0	0	0	0	0	0	0	0	0	0	0	0	0	0	0	0	0	0	0	0	0	0	0	0	0	0	0	0	0	0	0	0	0	0	0	0	0
PGS000036	0.0022181	0	0	0.000479947	0	0	1.32012e-06	0	0	0	0	0	0	-0.000407134	0.000440376	0	0	0	0	0.00031808	0	0	0	0	0	0	0	0	0	-0.000273365	0.000965485	0	-0.000484151	0	0	-0.000977185	0	0.00230076	0	0	0.00216713	0.0022288	0.00138051	0	0	0	0
PGS000037	0.00156087	0	0	0	0	0	0	0	0	0	0	0	0	0	0	0	0	0	0	0	0.0171364	0	0	0	0	0	0	0	0	0	0	0	0	0	0	0	0	0	0	0	0	0	0	0.000391763	0	0	0
PGS000038	0	0	0	0	0	0	0	0	0	0	0	0	0	0	0	0	0	0	0	0	0	0	0	0	0	0	0	0	0	0	0	0	0	0	0	0.179479	0	0	0	0	0	0	0	0	0	0	0
PGS000039	0	0.0655414	0	0	0	0	0	0	0	0	0	0	0	0	0	0	0	0	0	0	0	0	0	0	0	0	0	0	0	0	0	0	0.0152391	0	0	0.127066	0	0	0.197072	0	0	0	0	0	0	0	0
PGS000040	0	0	0	0	0	0	0	0	0	0	0	0	0	0	0	0	0	0	0	0	0	0	0	0	0	0	0	0	0	0	0	0	0	0	0	0	0	0	0	0	0	0	0	0	0	0	0
PGS000041	0	0	0	0	0	0	0	0	0	0	0	0	0	0	0	0	0	0	0	0	0	0	0	0	0	0	0	0	0	0	0	0	0	0	0	0	0	0	0	0	0	0	0	0	0	0	0
PGS000042	0	0	0	0	0	0	0	0	0	0	0	0	0	0	0	0	0	0	0	0	0	0	0	0	0	0	0	0	0	0	0	0	0	0	0	0	0	0	0	0	0	0	0	0	0	0	0
PGS000043	0	0	0	0	0	0	0	0	0	0	0	0	0	0	-0.00122941	0	0	0	0	0	0	0	0	0	0	0	0	0	0	0	0	0	0	0	0	0.0139871	0	0	0	0.00705057	0	0	0.0137241	0	0	0	0
PGS000044	0	0	0	0	0	0	0	0	0	0	0	0	0	0	0	0	0	0	0	0	0	0	0	0	0	0	0	0	0	0	0	0	0	0	0	0	0	0	0	0	0	0	0	0	0	0	0
PGS000045	0	0	0	0	0	0	0	0	0	0	0	0	0	0	0	0	0	0	0	0	0	0	0	0	0	0	0	0	0	0	0	0	0	0	0	0	0	0	0	0	0	0	0	0	0	0	0
PGS000046	0	0	0	0	0	0	0	0	0	0	0	0	0	0	0	0	0	0	0	0	0	0	0	0	0	0	0	0.0413191	0	0	0	0	0	0	0	0	0	0	0	0	0	0	0	0	0	0	0
PGS000047	0	0	0	0	0	0	0	0	0	0	0	0	0	0	0	0	0	0	0	0	0	0	0	0	0	0	0	0	0	0	0	0	0	0	0	0	0	0	0	0	0	0	0	0	0	0	0
PGS000048	0	0	0	0	0	0	0	0	0	0	0	0	0	0	0	0	0	0	0	0	0	0	0	0	0	0	0	0	0	0	0	0	0	0	0	0	0	0	0	0	0	0	0	0	0	0	0
PGS000049	0	0	0	0	0	0	0	0	0	0	0	0	0	0	0	0	0	0	0	0	0	0	0	0	0	0	0	0	0	0	0	0	0	0	0	0	0	0	0	0	0	0	0	0	0	0	0
PGS000050	0	0	0	0	0	0	0	0	0	0	0	0	0	0	0	0	0	0	0	0	0	0	0	0	0	0	0	0	0	0	0	0	0	0	0	0	0	0	0	0	0	0	0	0	0	0	0
PGS000051	0	0	0	0	0	0	0	0	0	0	0	0	0	0	0	0	0	0	0	0	0	0	0	0	0	0	0	0	0	0	0	0	0	0	0	0	0	0	0	0	0	0	0	0	0	0	0
PGS000052	0	0	0	0	0	0	0	0	0	0	0	0	0	0	0	0	0	0	0	0	0	0	0	0	0	0	0	0	0	0	0	0	0	0	0	0	0	0	0	0	0	0	0	0	0	0	0
PGS000055	0	0	0	0	0	0	0	0	0	0	0	0	0	0	0	0	0	0	0	0	0	0	0	0	0	0	0	0	0	0	0	0	0	0	0	0	0	0	0	0	0	0	0	0	0	0	0
PGS000057	0	0	0	0	0	0	0	0	0	0	0	0	0	0	0	0	0	0	0	0	0	0	0	0	0	0	0	0	0	0	0	0	0	0	0	-0.0400717	0	0	0	0	0	0	0	0	0	0	0
PGS000058	0	0.147222	0	0	0	0	0	0	0	0	0	0	0	0	0	0	0	0	0	0	0	0	0	0	0	0	0	0	0	0	0	0	0	0	0	0.0811761	0	0.0175843	0	0	0	0	0	0	0	0	0
PGS000059	0	0	0	0	0	0	0	0	0	0	0	0	0	0	0	0	0	0	0	0	0	0	0	0	0	0	0	0	0	0	0	0	0	0	0	0	0	0	0	0	0	0	0	0	0	0	0
PGS000060	0	0	0	0	0	0	0	0	0	0	0	0	0	0	0	0	0	0	0	0	0	0	0	0	0	0	0	0	0	0	0	0	0.022583	0	0	0	0	0	0	0	0	0	0	0	0	0	0
PGS000061	0	0	0	0	0	0	0	0	0	0	0	0	0	0	0	0	0	0	0	0	0	0	0	0	0	0	0	0	0	0	0	0	0	0	0	0	0	0	0	0	0	0	0	0	0	0	0
PGS000062	0	0	0	0	0	0	0	0	0	0	0	0	0	0	0	0	0	0	0	0	0	0	0	0	0	0	0	0	0	0	0	0	0	0	0	0	0	0.0409084	0	0	0	0	0	0	0	0	0
PGS000063	0	0	0	0	0	0	0	0	0	0	0	0	0	0	0	0	0	0	0	0	0	0	0	0	0	0	0	0	0	0	0	0	0	0	0	-0.0479018	0	0.0646101	0	0	0	0	0	0	0	0	0
PGS000064	0	0	0	0	0	0	0	0	0	0	0	0	0	0	0	0	0	0	0	0	0	0	0	0	0	0	0	0	0	0	0	0	0	0	0	0	0	0	0	0	0	0	0	0	0	0	0
PGS000065	0	0	0	0	0	0	0	0	0	0	0	0	0	0	0	0	0	0	0	0	0	0	0	0	0	0	0	0	0	0	0	0	0	0	0	0	0	0	0	0	0	0	0	0	0	0	0
PGS000066	0	0	0	0	0	0	0	0	0	0	0	0	0	0	0	0	0	0	0	0	0	0	0	0	0	0	0	0	0	0	0	0	0	0	0	-0.310962	0	0	0	0	0	0	0	0	0	0	0
PGS000067	0	0	0	0	0	0	0	0	0	0	0	0	0	0	0	0	0	0	0	0	0	0	0	0	0	0	0	0	0	0	0	0	0	0	0	0	0	0	0	0	0	0	0	0	0	0	0
PGS000070	0	0	0	0	0	0	0	0	0	0	0	0	0	0	0	0	0	0	0	0	0	0	0	0	0	0	0	0	0	0	0	0	0	0	0	0	0	0	0	0	0	0	0	0	0	0	0
PGS000071	0	0	0	0	0	0	0	0	0	0	0	0	0	0	0	0	0	0	0	0	0	0	0	0	0	0	0	0	0	0	0	0	0	0	0	0	0	0	0	0	0	0	0	0	0	0	0
PGS000072	0	0	0	0	0	0	0	0	0	0	0	0	0	0	0	0	0	0	0	0	0	0	0	0	0	0	0	0	0	0	0	0	0	0	0	0	0	0	0	0	0	0	0	0	0	0	0
PGS000073	0	0	0	0	0	0	0	0	0	0	0	0	0	0	0	0	0	0	0	0	0	0	0	0	0	0	0	0	0	0	0	0	0	0	0	0	0	0	0	0	0	0	0	0	0	0	0
PGS000074	0	0	0	0	0	0	0	0	0	0	0	0	0	0	0	0	0	0	0	0	0	0	0	0	0	0	0	0	0	0	0	0	0	0	0	0	0	0	0	0	0	0	0	0	0	0	0
PGS000075	0	0	0	0	0	0	0	0	0	0	0	0	0	0	0	0	0	0	0	0	0	0	0	0	0	0	0	0	0	0	0	0	0	0	0	0	0	0	0	0	0	0	0	0	0	0	0
PGS000076	0	0	0	0	0	0	0	0	0	0	0	0	0	0	0	0	0	0	0	0	0	0	0	0	0	0	0	0	0	0	0	0	0	0	0	0	0	0	0	0	0	0	0	0	0	0	0
PGS000077	0	0	0	0	0	0	0	0	0	0	0	0	0	0	0	0	0	0	0	0	0	0	0	0	0	0	0	0	0	0	0	0	0	0	0	0	0	0	0	0	0	0	0	0	0	0	0
PGS000078	0	0	0	0	0	0	0	0	0	0	0	0	0	0	0	0	0	0	0	0	0	0	0	0	0	0	0	0	0	0	0	0	0	0	0	0	0	0	0	0	0	0	0	0	0	0	0
PGS000079	0	0	0	0	0	0	0	0	0	0	0	0	0	0	0	0	0	0	0	0	0	0	0	0	0	0	0	0	0	0	0	0	0	0	0	0	0	0	0	0	0	0	0	0	0	0	0
PGS000080	0	0	0	0	0	0	0	0	0	0	0	0	0	0	0	0	0	0	0	0	0	0	0	0	0	0	0	0	0	0	0	0	0	0	0	0	0	0	0	0	0	0	0	0	0	0	0
PGS000081	0	0	0	0	0	0	0	0	0	0	0	0	0	0	0	0	0	0	0	0	0	0	0	0	0	0	0	0	0	0	0	0	0	0	0	0	0	0	0	0	0	0	0	0	0	0	0
PGS000082	0	0	0	0	0	0	0	0	0	0	0	0	0	0	0	0	0	0	0	0	0	0	0	0	0	0	0	0	0	0	0	0	0	0	0	0	0	0	0	0	0	0	0	0	0	0	0
PGS000083	0	0	0	0	0	0	0	0	0	0	0	0	0	0	0	0	0	0	0	0	0	0	0	0	0	0	0	0	0	0	0	0	0	0	0	0	0	0	0	0	0	0	0	0	0	0	0
PGS000084	0	0	0	0	0	0	0	0	0	0	0	0	0	0	0	0	0	0	0	0	0	0	0	0	0	0	0	0	0	0	0	0	0	0	0	0	0	0	0	0	0	0	0	0	0	0	0
PGS000086	0	0	0	0	0	0	0	0	0	0	0	0	0	0	0	0	0	0	0	0	0	0	0	0	0	0	0	0	0	0	0	0	0	0	0	0	0	0	0	0	0	0	0	0	0	0	0
PGS000087	0	0	0	0	0	0	0	0	0	0	0	0	0	0	0	0	0	0	0	0	0	0	0	0	0	0	0	0	0	0	0	0	0	0	0	0	0	0	0	0	0	0	0	0	0	0	0
PGS000088	0	0	0	0	0	0	0	0	0	0	0	0	0	0	0	0	0	0	0	0	0	0	0	0.170965	0	0	0	0	0	0	0	0	0	0	0	0	0	0	0	0	0	0	0	0	0	0	0
PGS000089	0	0	0	0	0	0	0	0	0	0	0	0	0	0	0	0	0	0	0	0	0	0	0	0.230458	0	0	0	0	0	0	0	0	0	0	0	0	0	0	0	0	0	0	0	0	0	0	0
PGS000090	0	0	0	0	0	0	0	0	0	0	0	0	0	0	0	0	0	0	0	0	0	0	0	0	0.0924168	0	0	0	0	0	0	0	0	0	0	0	0	0	0	0	0	0	0	0.0731205	0	0	0
PGS000091	0	0	0	0	0	0	0	0	0	0	0	0	0	0	0	0	0	0	0	0	0	0	0	0.0369175	0.0595484	0	0	0	0	0	0	0	0	0	0	0	0	0	0	0	0	0	0	0	0	0	0
PGS000092	0	0	0	0	0	0	0	0	0	0	0	0	0	0	0	0	0	0.00948629	0.0970045	0	0	0	0	0	0	0	0	0	0	0	0	0	0	0	0	0	0.047038	0	0	0	0	0	0	0	0	0	0
PGS000093	0	0	0	0	0	0	0	0	0	0	0	0.0212069	0	0	0	0	0	0.106905	0.098463	0	0	0.0905229	0	0	0	0	0	0	0	0	0	0	0	0	0	0	0.0276608	0	0	0	0	0	0	0	0	0	0
PGS000094	0	0	0	0	0	0	0	0	0	0	0	0	0	0	0	0	0	0	0	0	0	0	0	0	0	0	0	0	0	0	0	0	0	0	0	0	0.00179611	0	0	0	0	0	0	0	0	0	0
PGS000095	0	0	0	0	0	0	0	0	0	0	0	0.0156262	0	0	0	0	0	0	0	0	0	0	0	0	0	0	0	0	0	0	0	0.0256321	-0.0202159	0	0	-0.0109489	0	0	0	0	0	0	0	0	0	0	0
PGS000096	0	0	0	0	0	0	0	0	0	0	0	0	0	0	0	0	0	0	0	0	0	0	0	0	0	0	0	0	0	0	0	0.00363352	0	0	0	-0.0127421	0	0	0	0	0	0	0	0	0	0	0
PGS000097	0	0	0	0	0	0	0	0	0	0	0	0	0	0	0	0	0	0	0	0	0.0168084	0	0	0.0333762	0	0	0	0	0	0	0	0	0	0	0	0	0	0	0	0	0	0	0	0	0	0	0
PGS000098	0	0	0	0	0	0	0	0	0	0	0	0	0	0	0	-0.0334346	0	0	0	0	0	0	0	0	0	0	0	0	0	0	0	0	0	0	0	0	0	0	0	0	0	0	0	0	0	0	0
PGS000099	0	0	0	0	0	0	0	0	0	0	0	0	0	0	0	0	0	0.0632921	0	-0.0229234	0	-0.0169573	0	0	0	0	0	0	0	0	0	0	0	0	0	0	0	0	0	0	0	0	0	0	0	0	0
PGS000100	0	0	0	0	0	0	-0.0150748	0	0	0	0	0	0	0	0	0	0	0	0	0	0	0.018964	-0.0102064	0	0	0	0	0	0	0	0	0	0	0	0	0	0	0	0	0	0	0	0	0	0	0	0
PGS000101	0	0	0	0	0	0	0	0	0	0	0	0	0	0	0	0	0	0	0	0	0	-0.00784549	0	0	0	0	0	0	0	0	0	0	0	0	0	0	0	0	0	0	0	-0.0162517	0	0	0	0	0
PGS000102	0	0	0	0	0	0	0	0	0	0	0	0	0	0	0	0	0.163814	0	0	0	0.0445519	0	0	0	0.0156547	0	0	0	0	0	0	0	0	0	0	0	0	0	0	0	0	0	0	0	0	0	0
PGS000103	0	0	0	0	0	0	0	0	0	0	0	0	0	0	0	0	0	0	0	0	0	0	0	0	0	0	0	0	0	0	0	0	0	0	0	0	0	0	0	0	0	0	0	0	0	0	0
PGS000104	0	0	0	0	0	0	0	0	0	0	0	0	0	0	0	0	0	0	0	0	0	0	-0.00714182	0	0	0	0	0	0	0	0	0	0	0	0	0.0014437	0	0	0	0	0	0	0	0	0	0	0
PGS000105	0	0	0	-0.0066261	0	0	0	0	0	0	0	0	0	0	0	0.00734887	0	0	0	0	0.00450936	0	-0.00778296	0	0	0	0	0	0	0	0	0	0	0	0	-0.108694	0	0	0	0	0	0	0	0	0	0	0
PGS000106	0	0	0	0	0	0	0	0	0	0	0	0	0	0	0.027308	0.109849	0	0	0	0	0	0	0	0	0	0	0	0	0	0	0	0	0	0	0	0	0	0	0	0	0	0	0	0	0	0	0
PGS000107	0	0	0	0	0	0	0	0	0	0	0	0	0	0	0	0	0.024078	0	0	0	0.00982941	0	0.153844	0.0589681	0	0	0	0	0	0	0	0	0	0	0	0	0	0	0	0	0	0	0	0	0	0	0
PGS000108	-0.032433	0	0	0	0	0	0	0	0	0	0	0	0	0	0	0	-0.010458	0	0	0	0	0	-0.0139042	0	0	0	0	0	0	0	0	0	0	0	0	0	0	0	0	0	0	0	0	0	0	0	0
PGS000109	0	0	0	0	0	0	0	0	0	0	0	0	0	0	0	0	0.00679014	0	0	0	0.0105336	0	0.0425134	0	0	0	0	0	0	0	0	0	0	0	0	0	0	0	0	0	0	0	0	0	0	0	0
PGS000110	0	0	0	0	0	0	0	0	0	0	0	0	0	0	0	0	0	0.0601217	0.0128652	0	0	0.0728787	0	0	0	0	0	0	0	0	0	0	0	0	0	0	0.0214968	0	0	0	0	0	0	0	0	0	0
PGS000111	0	0	0	0	0	0	0	0	0	0	0	0.00404549	0	0	0	0	0	0	0	0	0	0	0	0	0	0	0	0	0	0	0	0	0	0	0	-0.0237887	0	0	0	0	0	0	0	0	0	0	0
PGS000112	0	0	0	0	0	0	0	0	0	0	0	0.003889	0	0	0	0	0	0	0	0	0	0	0	0	0	0	0	0	0	0	0	0	0	0	0	-0.110847	0.0155757	0	0	0	0	0	0	0	0	0	0
PGS000113	0	0	0	0	0	0	0	0	0	0	0	0	0	0	0	0.0378618	0	0	0	0	0.0419776	0	0	-0.0361245	0.0203432	0	0	0	0	0	0	0	0	0	0	-0.0691625	0	0	0	0	0	0	0	0	0	0	0
PGS000115	0	0	0	0	0	0	0	0	0	0	0	0	0	0	0	0	0	0	0	0	0	0	0	0	0	0	0	0	0	0	0	0	0	0	0	0	0	0	0	0	0	0	0	0	0	0	0
PGS000116	0	0	0	0	0	0	0	0	0	0	0	0	0	0	0	0	0	0	0	0	0	0	0	0	0	0	0	0	0	0	0	0	0	0	0	0	0	0	0	0	-0.046716	0	0	0	0	0	0
PGS000117	0	0	0	0	0	0	0	0	0	0	0	0	0	0	0	0	0	0	0	0	0	0	0	0	0	0	0	0	0	0	0	0	0	0	0	0	0	0	0	0	0	0	0	0	0	0	0
PGS000118	0	0	0	0	0	0	0	0	0	0	0	0	0	0	0	0	0	0	0	0	0	0	0	0	0	0	0.0740686	0	0	0	0	0	0	0	0	0	0	0	0	0	0	0	0	0	0	0	0
PGS000119	0	0	0	0	0	0	0	0	0	0	0	0	0	0	0	0	0	0	0	0	0	0	0	0	0	0	0.000449773	0	0	0	0	0	0	0	0	0	0	0	0	0	0	0	0	0	0	0	0
PGS000120	0	0	0	0	0	0	0	0	0	0	0	0	0	0	0	0	0	0	0	0	0	0	0	0	0.0033406	0.00503042	0.0217214	0	0	0	0	0	0	0	0	0	0	0	0	0	0	0	0	0	0	0	0
PGS000122	0	0	0	0	0	0	0	0	0	0	0	0	0	0	0	0	0	0	0	0	0	0	0	0	0	0	0	0	0	0	0	0	0	0	0	0	0	0	0	0	0	0	0	0	0	0	0
PGS000123	0	0	0	0	0	0	0	0	0	0	0	0	0	0	0	0	0	0	0	0	0	0	0	0	0	0	0	0	0	0	0	0	0	0	0	0	0	0	0	0	0	0	0	0	0	0	0
PGS000124	0	0	0	0	0	0	0	0	0	0	0	0	0	0	0	0	0	0	0	0	0	0	0	0	0	0	0	0	0	0	0	0	0	0	0	0	0	0	0	0	0	0	0	0	0	0	0
PGS000125	0	0	0	0	0	0	0.0019069	0	0	0	0	0	0	0	0	0	0	0	0	0	0	0	0	0	0	0	0	0	0	0	0	0	-0.000127452	0	0	0.00518162	0	0	0	0	0.0041672	0	0	0	0	0	0
PGS000126	0	0	0	0	0	0.054337	0	0	0	0	0	0	0	0	0	0	0	0	0	0	0	0	0	0	0	0	0	0	0	0	0	0	0	0	0	0	0	0	0	0	0	0	0	0	0	0	0
PGS000127	0	0	0	0	0	0	0	0	0	0	0	0	0	0	0	0	0	0	0	0	0	0	0	0	0	0	0	0	0	0	0	0	0	0	0	0	0	0	0	0	0	0	0	0	0	0	0
PGS000128	0	0	0	0	0	0	0	0	0	0	0	0	0	0	0	0	0	0	0	0	0	0	0.214173	0	0	0	0	0	0	0	0	0	0	0	0	0	0	0	0	0	0	0	0	0	0	0	0
PGS000129	0	0	0	0	0	0	0	0	0	0	0	0	0	0	0	0	0	0	0	0.259051	0	0	0	0	0	0	0	0	0	0	0	0	0	0	0	0	0	0	0	0	0	0	0	0	0	0	0
PGS000130	0	0	0	0	0	0	0	0	0	0	0	0	0	0	0	0	0	0	0	0	0	0	0	0	0	0	0	0	0	0	0	0	0	0	0	0	0	0	0	0	0	0	0	0	0	0	0
PGS000131	0	0	0	0	0	0	0	0	0	0	0	0	0	0	0	0	0	0	0	0	0	0	0	0	0	0	0	0	0	0	0	0	0	0	0	0	0	0	0	0	0	0	0	0	0	0	0
PGS000132	0	0	0	0	0	0	0	0	0	0	0	0	0	0	0	0	0	0	0	0	0	0	0	0	0	0	0	0	0	0	0	0	0	0	0	0.110057	0	0	0	0	0	0	0	0	0	0	0
PGS000133	0.0240176	0	0	-0.00370554	0	0	0	0	0	0	0	0	0	0	0	0	0	0	0	0	0	0	0	0	0	0	0	0	0	0	0	0	0	0	0	0	0	0	0	0	0	0	0	0	0	0	0
PGS000134	0.0143507	0	0	0	0	0	0	0	0	0	0	0	0	0.0177979	0	0	0	0	0	0	0	0	0	0	0	0	0	0	0	0	0	0	0	0	0	0	0	0	0	0	0	0	-0.0133461	0	0	0	0
PGS000135	0	0	0.0034598	-0.00831226	0	0	0	0	0	0	0	0	0	0.00416159	0	0	0	0	0	0	0	0	0	0	0	0	0	0	0	0	0	0	0	0	0	0	0	0	0	0	0	0	-0.0296719	0	0	0	0
PGS000136	0.0055119	0	0	0	0	0	0	0	0	0	0	0	0	0	0	0	0	0	0	0	0	0	0	0	0	0	0	0	0	0	0	0	0	0	0	0	0	0	0	0	-0.0323035	0	0	0	0	0	0
PGS000137	0	0	0	0	0	0	0	0	0	0	0	0	0	0	0	0	0	0	0	0	0	0	0	0	0	0	0	0	0	0	0	0	0	0	0	0	0	0	0	0	0	0	0	0	0	0	0.0179231
PGS000138	0	0	0	0	0	0	0	0	0	0	0	0	0	0	0	0	0	0	0	0	0	0	0	0	0	0	0	0	0	0	0	0	0	0	0	0	0	0	0	0	0	0	0	0	0	0	0
PGS000139	0	0	0	0	0	0	0	0	0	0	0	0	0	0	0	0	0	0	0	0	0	0	0	0	0	0	0	0	0	0	0	0	0	0	0	0	0	0	0	0	0	0	0	0	0	0	0
PGS000140	0	0	0	0	0	0	0	0	0	0	0	0	0	0	0	0	0	0	0	0	0	0	0	0	0	0	0	0	0	0	0	0	0	0	0	0.0185513	0	0	0	0	0	0	0	0	0	0	0
PGS000141	0	0	0	0	0	0	0	0	0	0	0	0	0	0	0	0	0	0	0	0	0	0	0	0	0	0	0	0	0	0	0	0	0	0	0	0	0	0	0	0	0	0.00508887	0	0	0	0	0
PGS000142	0	0	0	0	0	0	0	0	0	0	0	0	0	0	0	0	0	0	0	0	0	0	0	0	0	0	0	0	0	0	0	0	0	0	0	0.00482938	0	0	0	0	0	0	0.0043263	0	0	0	0
PGS000143	0	0	0	0	0	0	0	0	0	0	0	0	0	0	0	0	0	0	0	0	0	0	0	0	0	0	0	0	0	0	0	0	0	0	0	0	0	0	0	0	0	0	0	0	0	0	0
PGS000144	0	0	0	0	0	0	0	0	0	0	0	0	0	0	0	0	0	0	0	0	0	0	0	0	0	0	0	0	0	0	0	0	0	0	0	0	0	0	0	0	0	0	0	0	0	0	0
PGS000145	0.00330393	0	0	0	0	0	0	0	0	0	0	-0.00191925	0	0	0	0	0	0	0	0	0	0	0	0	0	0	0	0	0	0	0	0	0	0	0	0	0	0	0	0	0	0	0.000392577	0	0	0	0
PGS000146	0	0	0	0	0	0	0	0	0	0	0	0	0	0	0	0	0	0	0	0	0	0	0	0	0	0	0	0	0	0	0	0	0	0	0	0	0	0	0	0	0	0	0	0	0	0	0
PGS000147	0	0	0	0	0	0	0	0	0	0	0	0	0	0	0	0	0	0	0	0	0	0	0	0	0	0	0	0	0	0	0	0	0	0	0	0	0	0	0	0	0	0	0	0	0	0	0
PGS000148	0	0	0	0	0	0	0	0	0	0	0	0	0	0	0	0	0	0	0	0	0	0	0	0	0	0	0	0	0	0	0	0	0	0	0	0	0	0	0	0	0	0	0	0	0	0	0
PGS000149	0	0	0	0	0	0	0	0	0	0	0	0	0	0	0	0	0	0	0	0	0	0	0	0	0	0	0	0	0	0	0	0	0	0	0	0	0	0	0	0	0	0	0	0	0	0	0
PGS000150	0	0	0	0	0	0	0	0	0	0	0	0	0	0	0	0	0	0	0	0	0	0	0	0	0	0	0	0	0	0	0	0	0	0	0	0	0	0	0	0	0	0	0	0	0	0	0
PGS000151	0	0	0	0	0	0	0	0	0	0	0	0	0	0	0	0	0	0	0	0	0	0	0	0	0	0	0	0	0	0	0	0	0	0	0	0	0	0	0	0	0	0	0	0	0	0	0
PGS000152	0	0	0	0	0	0	0	0	0	0	0	0	0	0	0	0	0	0	0	0	0	0	0	0	0	0	0	0	0	0	0	0	0	0	0	0	0	0	0	0	0	0	0	0	0	0	0
PGS000153	0	0	0	0	0	0	0	0	0	0	0	0	0	0	0	0	0	0	0	0	0	0	0	0	0	0	0	0	0	0	0	0	0	0	0	0	0	0	0	0	0	0	0	0	0	0	0
PGS000154	0	0	0	0	0	0	0	0	0	0	0	0	0	0	0	0	0	0	0	0	0	0	0	0	0	0	0	0	0	0	0	0	0	0	0	0	0	0	0	0	0	0	0	0	0	0	0
PGS000155	0	0	0	0	0	0	0	0	0	0	0	0	0	0	0	0	0	0	0	0	0	0	0	0	0	0	0	0	0	0	0	0	0	0	0	-0.136004	0	0	0	0	0	0	0	0	0	0	0
PGS000157	0	0	0	0	0	0	0	0	0	0	0	0	0	0	0	0	0	0	0	0	0	0	0	0	0	0	-0.0901176	0	0	0	0	0	0	0	0	0	0	0	0	0	0	0	0	0	0	0	0
PGS000158	0	0	0	0	0	0	0	0	0	0	0	0	0	0	0	0	0	0	0	0	0	0	0	0	0	0	0	0	0	0	0	0	0	0	0	0	0	0	0	0	0	0	0	0	0	0	0
PGS000161	0	0	0	0	0	0	0	0	0	0	0	0	0	0	0	0	0	0	0	0	0	0	0	0	0	0	0	0	0	0	0	0	0	0	0	0	0	0	0	0	0	0	0	0	0	0	0
PGS000162	0	0	0	0	0	0	0	0	0	0	0	0	0	0	0	0	0	0	0	0	0	0	0	0	0	0	0	0	0	0	0	0	0	0	0	0.0767654	0	0	0	0	0	0	0	0	0	0	0
PGS000163	0	0	0	0	0	0	0	0	0	0	0	0	0	0	0	0	0.0349958	0	0	0	0	0	0	0.0430762	0	0	0	0	0	0	0	0	0	0	0	0	0	0	0	0	0	0	0	0	0	0	0
PGS000164	0	0	0	0	0	0	0	0	0	0	0	0	0	0	0	0	0	0	0	0	0	0	0	0	0	0	0	0	0	0	0	0	0	0	0	0.198359	0	0	0	0	0	0	0	0	0	0	0
PGS000165	0	0	0	0	0	0	0	0	0	0	0	0	0	0	0	0	0	0	0	0	0	0	-0.0156162	-0.0249684	0	0	0	0	0	0	0	0	0	0	0	0	0	0	0	0	0	0	0	0	0	0	0
PGS000166	0	0	0	0	0	0	0	0	0	0	0	0	0	0	0	0	0	0	0	0	0	0	0	0	0	0	0	0	0	0	0	0	0	0	0	0	0	0	0	0	0	0	0	-0.0122878	0	0	0
PGS000167	0	0	0	0	0	0	0	0	0	0	0	0	0	0	0	0	0	0.000192945	0	0	0	0.00907931	0	0	0	0	0	0	0	0	0	0	0	0	0	0	0	0	0	0	0	0	0	0	0	0	0
PGS000168	0	0	0	0	0	0	0	0	0	0	0	0	0	0	0	0	0	0	0	0	0	0	0	0	0	0	0	0	0	-0.00634619	0	0	0	0	0	0	0	0	0	0	0	0	0	0	0	0	0
PGS000169	0	0	0	0	0	0	0	0	0	0	0	0	0	0	0	0	0	0	0	0	0	0	0	0	0	0	0	0	0	0	0	0	0	0	0	0	0	0	0	0	0	0	0	0	0	0	0
PGS000170	0	0	0	0	0	0	0	0	0	0	0	0	0	0	0	0	0	0	0	0	0	-0.0132126	0	0	0	0	0	0	0	0	0	0	0	0	0	0.0709597	0	0	0	0	0	0	0	0	0	0	0
PGS000171	0	0	0	0	0	0	0	0	0	0	0	0	0	0	0	0	0	0	0	0	0	-0.00620818	0	0	0	0	0	0	0	0	0	0	0	0	0	-0.037917	0	0	0	0	0	0	0	0	0	0	0
PGS000172	0	0	0	0	0	0	0	0	0	0	0	0	0	0	0	0	0	0	0	0	0.00565461	0	-0.0121256	0	0	0	0	0	0	0	0	0	0	0	0	0	0	0	0	0	0	0	0	0	0	0	0
PGS000173	0	0	0	0	0	0	0	0	0	0	0	0	0	0	0	-0.0088787	0	0	0	0	0	0	0	0	0	0	0	0	0	0	0	0	0	0	0	0	0	0	0	0	0	0	0	0	0	0	0
PGS000174	0	0	0	0	0	0	0	0	0	0	0	0	0	0	0	0	0	0	0	0	0	-0.00361811	0	0	0	0	0	0	0	0	0	0	0	0	0	0	0	0	0	0	0	0	0	0	0	0	0
PGS000175	0	0	0	0	0	0	-0.0449665	0	0	0	0	0.0237812	0	0	0	0	0	0.032613	0	0	0	0	0	0	0	0	0	0	0	0	0	0	0	0	0	0	0	0	0	0	0	0	0	0	0	0	0
PGS000176	0	0	0	0	0	0	0	0	0	0	0	0	0	0	0	0	0	0	0	0	0	0	0	0	0	0	0	0	0	0	0	0	0	0	0	0	0	0	0	0	0	-0.0272333	0	0	0	0	0
PGS000177	0	0	0	0	0	0	0	0	0	0	0	0	0	0	0	0	0	0	0	0	0	0	-0.000658838	0	0	0	0	0	0	0	0	0	0	0	0	0	0	0	0	0	0	0	0	0	0	0	0
PGS000178	0	0	0	0	0	0	0	0	0	0	0	0	0	0	0	0	0.0191146	0	0	0	0	0	0	0	0	0	0	0	0	0	0	0	0	0	0	0	0	0	0	0	0	0	0	0	0	0	0
PGS000179	0	0	0	0	0	0	0	0	0	0	0	0	0	0	0	0	0	0	0	0	0	0	0	0	0	0	0	0	0	0	0	0	0	0	0	0	0	0	0	0	0	0	0	0	0	0	0
PGS000180	0	0	0	0	0	0	0	0	0	0	0	0	0	0	0	0	0	0	0	0	0	0	0	0	0	0	0	0	0	0	0	0	0	0	0	0	0	0	0	0	0	0	0	0	0	0	0
PGS000181	0	0	0	0	0	0	0	0	0	0	0	0	0	0	0	0	0	0	0	0	0	0.00411899	0	0	0	0	0	0	0	0	0	0	0	0	0	0	0	0	0	0	0	0	0	0	0	0	0
PGS000182	0	0	0	0	0	0	0	0	0	0	0	0	0	0	0	0	-0.00729803	0	0	0	0.0851148	0	0	0	0	0	0	0	0	0	0	0	0	0	0	-0.0487162	0	0	0	0	0	0	0	0	0	0	0
PGS000183	0	0	0	0	0	0	0	0	0	0	0	0	0	0	0	0	0	0	0	0	0	0	0	0	0	0	0	0	0	0	0	0	0	0	0	0	0	0	0	0	0	0	0	0	0	0	0
PGS000184	0	0	0	0	0	0	0	0	0	0	0	0	0	0	0	0	-0.00120033	0	0	0	0	0	-0.0257485	0	0	0	0	0	0	0	0	0	0	0	0	0	0	0	0	0	0	0	0	0	0	0	0
PGS000185	0	0	0	0	0	0	0	0	0	0	0	0	0	0	0	0	0	0	0	0	0	0	-0.00617394	0	0	0	0	0	0	0	0	0	0	0	0	0	0	0	0	0	0	0	0	0	0	0	0
PGS000186	0	0	0	0	0	0	0	0	0	0	0	0	0	0	0	0	0	0	0	0	0	0	0	0	0	0	0	0	0	0	0	0	0	0	0	-0.0349746	0	0	0	0	0	0	0	0	0	0	0
PGS000187	0	0	0	0	0	0	0	0	0	0	0	0	0	0	0	0	0	0	0	0.00379425	0	0.00602079	0	0	0	0	0	0	0	0	0	0	0	0	0	0	0	0	0	0	0	0	0	0	0	0	0
PGS000188	0	0	0	0	0	0	0	0	0	0	0	0	0	0	0	0	0	-0.0190386	0	0.0332833	0	-0.0241855	0	0	0	0	0	0	0	0	0	0	0	0	0	0.0400112	0	0	0	0	0	0	0	0	0	0	0
PGS000189	0	0	0	0	0	0	0	0	0	0	0	0	0	0	0	0	0	0	0	0	0	0	0	0	0	0	0	0	0	0	0	0	0	0	0	-0.0202835	0	0	0	0	0	0	0	0	0	0	0
PGS000190	0	0	0	0	0	0	0	0	0	0	0	0	0	0	0	0	0	0	0	0	0	0	0	0	0	0	0	0	0	0	0	0	0	0	0	0	0	0	0	0	0	0	-0.0700927	0	0	0	0
PGS000191	0	0	0	0	0	0	0	0	0	0	0	0	0	0	0	0.00913081	0	0	0	0	0.00417392	0	0	0.0116634	0	0	0	0	0	0	0	0	0	0	0	-0.0150876	0	0	0	0	0	0	0	0	0	0	0
PGS000192	0	0	0	0	0	0	0	0	0	0	0	0	0	0	0	0	0	0	0	0	0	0	0	0	0	0	0	0	0	0.00208621	0	0	0	0	0	0	0	0	0	0	0	0	0	0	0	0	0
PGS000193	0.0269605	0	0	0.0190906	0	0	0	0	0	0	0	0	0	0	0.00669925	0	0	0	0	0	0	0	0	0	0	0	0	0	0	0	0	0	-0.00343586	0	0	0	0	0	0	0	0.00557745	0.0617478	0.0480819	0	0	0	0
PGS000194	0	0	0	0	0	0	0	0	0	0	0	0	0	0	0	0	0	0	0	0	0	0	0	0	0	0	0	0	0	0	0	0	0	0	0	0	0	0	0	0	0	0	0	0	0	0	0
PGS000195	0	0	0	0	0	0	0	0	0	0	0	0	0	0	0	0	0	0	0	0	0	0	0	0	0	0	0	0	0	0	0	0	0	0	0	0	0	0	0	0	0	0	0	0	0	0	0
PGS000196	0	0	0	0	0	0	0	0	0	0	0	0	0	0	0	0	0	0	0	0	0	0	0	0	0	0	0	0	0	0	0	0	0	0	0	0	0	0	0	0	0	0	0	0	0	0	0
PGS000197	0	0	0	0	0	0	0	0	0	0	0	0	0	0	0	0	0	0	0	0	0	0	0	0	0	0	0	0	0	0	0	0	0	0	0	0	0	0	0	0	0	0	0	0	0	0	0
PGS000198	0	0	0	0	0	0	0	0	0	0	0	0	0	0	0	0	0	0	0	0	0	0	0	0	0	0	0	0	0	0	0	0	0	0	0	0.0321305	0	0	0	0	0	0	0	0	0	0	0
PGS000199	0	0	0	0	0	0	0	0	0	0	0	0	0	0	0	0	0	0	0	0	0	0	0	0	0	0	0	0	0	0	0	0	0	0	0	0	0	0	0	0	0	0	0	0	0	0	0
PGS000200	0	0	0	0	0	0	0	0	0	0	0	0	0	0	0	0	0	0	0	0	0	0	0	0	0	0	0	0	0	0	0	0	0	0	0	0	0	0	0	0	0	0	0	0	0	0	0
PGS000201	0	0	0	0	0	0	0	0	0	0	0	0	0	0	0	0	0	0	0	0	0	0	0	0	0	0	0	0	0	0	0	0	0	0	0	0	0	0	0	0	0	0	0	0	0	0	0
PGS000202	-0.0254081	0	0	0	0	0	0	0	0	0	0	0	0	0	0	0	0	0	0	0	0	0	0	0	0	0	0	0	0	0	0	0	0	0	0	0	0	0	0	0	0	0	-0.0292786	0	0	0	0
PGS000203	0	0	0	-0.0284298	0	0	0	0	0	0	0	0	0	0	0	0	0	0	0	0	0	0	0	0	0	0	0	0	0	0	0	0	0	0	0	-0.075104	0	0	0	0	0	0	-0.0879845	0	0	0	0
PGS000204	0.373945	0	0	0	0	0	0	0	0	0	0	0	0	0	0	0	0	0	0	0	0	0	0	0	0	0	0	0	0	0	0	0	0	0	0	0	0	0	0	0	0	0	-0.254248	0	0	0	0
PGS000205	0.226845	0	0	0	0	0	0	0	0	0	0	0	0	0	0	0	0	0	0	0	0	0	0	0	0	0	0	0	0	0	0	0	0	0	0	0	0	0	0	0	-0.122666	0	-0.204349	0	0	0	0
PGS000206	0	0	0	0	0	0	0	0	0	0	0	-0.110528	0	0	0	0	0	0	0	0	0	0	0	0	0	0	0	0	0	0	0	0	0	0	0	0	0	0	0	0	-0.0248662	0	0	0	0	0	0
PGS000207	0	0	0	0	0	0	0	0	0	0	0	0	0	0	0	0	0	0	0	0	0	0	0	0	0	0	0	0	0	0	0	0	0	0	0	0	0	0	0	0	0	0	0	0	0.10837	0	0
PGS000208	0	0	0	0	0	0	0	0	0	0	0	0	0	0	0	0	0	0	0	0	0	0	0	0	0	0	0	0	0	0	0	0	0	0	0	0	0	0	0	0	0	0	0	0	0.0946818	0	0
PGS000209	0	0	0	0	0	0	0	0	0	0	0	0	0	0	0	0	0	0	0	0	0	0	0	0	0	0	0	0	0	0	0	0	0	0	0	0	0	0	0	0	0	0	0	0	0	0	0
PGS000210	0	0	0	0	0	0	0	0	0	0	0	0	0	0	0	0	0	0	0	0	0	0	0	0	0	0	0	0	0	0	0	0	0	0	0	0	0	0	0	0	0	0	0	0	0	0	0
PGS000212	0	0	0	0	0	0	0	0	0	0	0	0	0	0	0	0	0	0	0	0	0	0	0	0	0	0	0	0	0	0	0	0	0	0	0	0	0	0	0	0	0	0	0	0	0	0	0
PGS000213	0	0	0	0	0	0	0	0	0	0	0	0	0	0	0	0	0	0	0	0	0	0	0	0	0	0	0	0	0	0	0	0	0	0	0	0	0	0	0	0	0	0	0	0	0	0	0
PGS000214	0	0	0	0	0	0	0	0	0	0	0	0	0	0	0	0	0	0	0	0	0	0	0	0	0	0	0	0	0	0	0	0	0	0	0	0	0	0	0	0	0	0	0	0	0	0	0
PGS000215	0	0	0	0	0	0	0	0	0	0	0	0	0	0	0	0	0	0	0	0	0	0	0	0	0	0	0	0.0430969	0	0	0	0	0	0	0	0	0	0	0	0	0	0	0	0	0	0	0
PGS000216	0	0	0	0	0	0	0	0	0	0	0	0	0	0	0	0	0	0	0	0	0	0	0	0	0	0	0	0	0	0	0	0	0	0	0	0	0	0	0	0	0	0	0	0	0	0	0
PGS000217	0	0	0	0	0	0	0	-0.00171401	0	0	0	0	0	0	0	0	0	0	0	0	0	0	0	0	0	0	0	0	0	0	0	0	0	0	0	0	0	0	0	0	0	0	0	0	0	0	0
PGS000218	0	0	0	-0.0164103	0	0	0	0	0	0	0	0	0	0	0	0	0	0	0	0	0	0	0	0	0	0	0	0	0	0	0	0	0	0	0	0	0	0	0	0	0	0	0	0	0	0	0
PGS000219	0.112882	0	0	0	0	0	0	0	0	0	0	0	0	0	0	0	0	0	0	0	0	0	0	0	0	0	0	0	0	0	0	0	0	0	0	0	0	0	0	0	0	0	0	0	0	0	0
PGS000220	0	0	0	0	0	0	0	0	0	0	0	0	0	0	0	0	0	0	0	0	0	0	0	0	0	0	0	0	0	0	0	0	0	0	0	0	0	0	0	0	0	0	0	0	0	0	0
PGS000221	0	0	0	0	0	0	0	0	0	0	0	0	0	0	0	0	0	0	0	0	0	0	0	0	0	0	0	0	0	0	0	0	0	0	0	0	0	0	0	0.0453791	0	0	0	0	0	0	0
PGS000222	0	0	0	0	0	0	0	0	0	0	0	0	0	0	0	0	0	0	0	0	0	0	0	0	0	0	0	0	0	0	0	0	0	0	0	0	0	0	0	0	0	0	0	0	0	0	0
PGS000223	0	0	0	0	0	0	0	0	0	0	0	0	0	0	0	0	0	0	0	0	0	0	0	0	0	0	0	0	0	0	0	0	0	0	0	0.125213	0	0	0	0	0	0	0	0	0	0	0
PGS000224	0	0	0	0	0	0	0	0	0	0	0	0	0	0	0	0	0	0	0	0	0	0	0	0	0	0	0	0	0	0	0	0	0	0	0	0.267261	0	0	0	0	0	0	0	0	0	0	0
PGS000225	0	0	0	0	0	0	0	0	0	0	0	0	0	0	0	0	0	0	0	0	0	0	0	0	0	0	0	0	0	0	0	0	0	0	0	0	0	0	0	0	0	0	0	0	0	0	0
PGS000226	0	0	0	0	0	0	0	0	0	0	0	0	0	0	0	0	0	0	0	0	0	0	0	0	0	0	0	0	0	0	0	0	0	0	0	0	0.0114408	0	0	0	0	0	0	0	0	0	0
PGS000227	0	0	0	0	0	0	0	0	0	0	0	0	0	0	0	0	0	0	0	0	0	0	0	0	0	0	0	0	0	0	0	0	0	0	0	0	0	0	0	0	0	0	0	0	0	0	0
PGS000228	0	0	0	0	0	0	0	0	0	0	0	0	0	0	0	0	0	0	0	0	0	0	0	0	0	0	0	0	0	0	0	0	0	0	0	0	0	0	0	0	0	0	0	0	0	0	0
PGS000229	0	0	0.00110324	0	0	0	0	0	0	0	0	0	0	0	0	0	0	0	0	0	0	0	0	0	0	0	0	0	0	0	0	0	0	0	0	0	0	0	0	0	0	0	0	0	0	0	0
PGS000230	0	0	0	0	0	0	0	0	0	0	0	0	0	0	0	0	0	0	0	0	0	0	0	0	0	0	0	0	0	0	0	0	0	0	0	0	0	0	0	0	0	0	0	0	0	0	0
PGS000231	0.008498	0	0	0	0	0	0	0	0	0	0	0	0	0	0	0	0	0	0	0	0	0	0	0	0	0	0	0	0	0	0	0	0	0	0	0	0	0	0	0	0	0	0	0	0	0	0
PGS000232	0	0	0	0	0	0	0	0	0	0	0	0	0	0	0	0	0	0	0	0	0	0	0	0	0	0	0	0	0	0	0	0	0	0	0	0	0	0	0	0	0	0	0	0	0	0	0
PGS000233	0	0	0	0	0	0	0	0	0	0	0	0	0	0	0	0	0	0	0	0	0	0	0	0	0	0	0	0	0	0	0	0	0	0	0	0	0	0	0	0	0	0	0	0	0	0	0
PGS000234	0	0	0	0	0	0	0	0	0	0	0	0	0	0	0	0	0	0	0	0	0	0	0	0	0	0	0	0	0	0	0	0	0	0	0	0	0	0	0	0	0	0	0	0	0	0	0
PGS000235	0	0	0	0	0	0	0	0	0	0	0	0	0	0	0	0	0	0	0	0	0	0	0	0	0	0	0	0	0	0	0	0	0	0	0	0	0	0	0	0	0	0	0	0	0	0	0
PGS000236	0	0	0	0	0	0	0	0	0	0	0	0	0	0	0	0	0	0	0	0	0	0	0	0	0	0	0	0	0	0	0	0	0	0	0	0	0	0	0	0	0	0	0	0	0	0	0
PGS000237	0	0	0	0	0	0	0	0	0	0	0	0	0	0	0	0	0	0	0	0	0	0	0	0	0	0	0	0	0	0	0	0	0	0	0	0	0	0	0	0	0	0.041898	0	0	0	0	0
PGS000238	0	0	0	0	0	0	0	0	0	0	0	0	0	0	0	0	0	0	0	0	0	0	0	0	0	0	0	0	0	0	0	0	0	0	0	0	0	0	0	0	0	0	0	0	0	0	0
PGS000239	0.104548	0	0	0	0	0	0	0	0	0	0	-0.0710828	0	-0.0285925	0	0	0	0	0	0	0	0	0	0	0	0	0	0	0	0	0	0	0	0	0	0	0	0	0	0	0	0	0	0	0	0	0
PGS000240	0	0	0	0	0	0	0	0	0	0	0	0	0	0	0	0	0	0	0	0	0	0	0	0	0	0	0	0	0	0	0	0	0	0	0	0	0	0	0	0	0	0	0	0	0	0	0
PGS000242	0	0	0	0	0	0	0	0	0	0	0	0	0	0	0	0	0	0	0	0	0	0	0	0	0	0	0	0	0	0	0	0	0	0	0	0	0	0	0	0	0	0	0	0	0	0	0
PGS000243	0.0524166	0	0	0	0	0	0	0	0	0	0	0	0	-0.0618141	0	0	0	0	0	0	0	0	0	0	0	0	0	0	0	0	0	0	0	0	0	0	0	0	0	0	0	0	0	0	0	0	0
PGS000244	0	0	0	0	0	0	0	0	0	0	0	0	0	0	0	0	0	0	0	0	0	0	0	0	0	0	0	0	0	0	0	0	0	0	0	0	0	0	0	0	0	0	0	0	0	0	0
PGS000245	0	0	0	0	0	0	0	0	0	0	0	0	0	0	0	0	0	0	0	0	0	0	0	0	0	0	0	0	0	0	0	0	0	0	0	0	0	0	0	0	0	0	0	0	0	0	0
PGS000246	0	0	0	0	0	0	0	0	0	0	0	0	0	0	0	0	0	0	0	0.0187292	0	0	0	0	0	0	0	0	0	0	0	0	0	0	0	0	0	0	0	0	0	0	0	0	0	0	0
PGS000247	0	0	-0.000512978	0	0	0	0	0	0	0	0	0	0	0	0	0	0	0	0	0	0	0	0	0	0	0	0	0	0	0	0	0	0	0	0	0	0	0	0	0	0	0	0	0	0	0	0
PGS000248	0	0	0	0	0	0	0	0	0	0	0	0	0	0	0	0	0	0	0	0	0	0	0	0	0	0	0	0	0	0	0	0	0	0	0	0	0	0	0	0	0	0	0	0	0	0	0
PGS000249	0	0	0	0	0	0	0	0	0	0	0	0	0	0	0	0	0	0	0	0	0	0	0	0	0	0	0	0	0	0	0	0	0	0	0	0	0	0	0	0	0	0	0	0	0	0	0
PGS000250	0.053964	0	0	0.0322179	0	0	0	0	0	0	0	0	0	0	0	0	0	0	0	0	0	0	0	0	0	0	0	0	0	0	0	0	-0.0217267	0	0	0	0.0431739	0	0	0	0	0	0	0	0	0	0
PGS000252	0	0	0	0	0	0	0	0	0	0	0	0	0	0	0	0	0	0	0	0	0	0	0	0	0	0	0	0	0	0	0	0	0	0	0	0	0	0	0	0	0	0	0	0	0	0	0
PGS000253	0	0	0	0	0	0	0	0	0	0	0	0	0	0	0	0	0	0	0	0	0	0	0	0	0	0	0	0	0	0	0	0	0	0	0	0	0	0	0	0	0	0	0	0	0	0	0
PGS000254	0.0763745	0	0	0	0	0	0	0	0	0	0	0	0	0	0	0	0	0	0	0	0	0	0	0	0	0	0	0	0	0	0	0	0	0	0	0	0.0885237	0	0	0	0	0	0	0	0	0	0
PGS000255	0	0	0	0	0	0	0	0	0	0	0	0	0	0	0	0	0	0	0	0	0	0	0	0	0	0	0	0	0	0	0	0	0	0	0	0.0523329	0	0	0	0	0	0	0	0	0	0	0
PGS000256	0	0	0	0	0	0	0	0	0	0	0	0	0	0	0	0	0	0	0	0	0	0	0	0	0	0	0	0	0	0	0	0	0	0	0	0	0	0	0	0	0	0	0	0	0	0	0
PGS000258	0	0	0	0	0	0	0	0	0	0	0	0	0	0	0	0	0	0	0	0	0	0	0	0	0	0	0	0	0	0	0	0	0	0	0	0	0	0	0	0	0	0	0	0	0	0	0
PGS000259	-0.0253848	0	0	0	0	0	0	0	0	0	0	0	0	0	0	0	0	0	0	0.0178646	0	0	0	0	0	0	0	0	0	0	0	0	0	0	0	0	0	0	0	0	0	0	0	0	0	0	0
PGS000260	0	0	0	0	0	0	0	0	0	0	0	0	0	0	0	0	0.0207255	0	0	0	0	0	0	0	0	0	0	0	0	0	0	0	0	0	0	0	0	0	0	0	0.0239816	0	0	0	0	0	0
PGS000261	0	0	0	0	0	0	0	0	0	0	0	0	0	0	0	0	0	0	0	0	0	0	0	0	0	0	0	0	0	0	0	0	0	0	0	0	0	0	0	0	0	0	0	0	0	0	0
PGS000262	-0.070799	0	-0.00596628	0	0	0	0	0	0	0.0105989	0	0	0	0	0	0	0	0	0	0	0	0	0	0	0	0	0	0	0	0	0	0	0	0	0	-0.317951	0	0	0	0	0	0	0	0	0	0	0
PGS000263	0	0	0.010827	0	0	0	0	0	0	0	0	0	0	0	0	0	0	0	0	0	0	0	0	0	0	0	0	0	0	0	0	0	0	0	0	0	0	0	0	0	0	0	0	0	0	0	0
PGS000264	0	0	0	0	0	0	0	0	0	0	0	0	0	0	0	0	0	0	0	0	0	0	0	0	0	0	0	0	0	0	0	0	0	0	0	0	0	0	0	0	0	0	0	0	0	0	0
PGS000265	0	0	0	0	0	0	0	0	0	0	0	0	0	0	0	0	0	0	0	0	0	0	0	0	0	0	0	0	0	0	0	0	0	0	0	0	0	0	0	0	0	0	0	0	0	0	0
PGS000266	0	0	0	0	0	0	0	0	0	0	0	0	0	0	0	0	0	0	0	0	0	0	0	0	0	0	0	0	0	0	0	0	0	0	0	0	0	0	0	0	0	0	0	0	0	0	0
PGS000267	0	0	0	0	0	0	0	0	0	0	0	0	0	0	0	0	0	0	0	0	0	0	0	0	0	0	0	0	0	0	0	0	0	0	0	0	0	0	0	0	0	0	0	0	0	0	0
PGS000268	0	0	0	0	0	0	0	0	0	0	0	0	0	0	0	0	0	0	0	0	0	0	0	0	0	0	0	0	0	0	0	0	0	0	0	0	0	0	0	0	0	0	0	0	0	0	0
PGS000269	0	0	0	0	0	0	0	0	0	0	0	0	0	0	0	0	0	0	0	0	0	0	0	0	0	0	0	0	0	0	0	0	0	0	0	0	0	0	0	0	0	0	0	0	0	0	0
PGS000270	-0.0232729	0	0	0	0	0	0	0	0	0	0	0	0	0	0	0	0	0	0	0	0	0	0	0	0	0	0	0	0	0	0	0	0	0	0	0	0	0	0	0	0	0	0	0	0	0	0
PGS000271	0	0	0	0	0	0	0	0	0	0	0	0	0	0	0	0	0	0	0	0	0	0	0	0	0	0	0	0	0	0	0	0	0	0	0	0	0	0	0	0	0	0	0	0	0	0	0
PGS000272	0	0	0	0	0	0	0	0	0	0	0	0	0	0	0	0	0	0	0	0	0	0	0	0	0	0	0	0	0	0	0	0	0	0	0	0	0	0	0	0	0	0	0	0	0	0	0
PGS000273	0	0	0.00528791	0	0	0	0	0	0	0	0	0	0	0	0	0	0	0	0	0	0	0	0	0	0	0	0	0	0	0	0	0	0	0	0	0.0224998	0	0	0	0	0	0	0	0	0	0	0
PGS000274	0	0	0	0	0	0	0	0	0	0	0	0	0	0	0	0	0	0	0	0	0	0	0.0374549	0	0	0	0	0	0	0	0	0	0	0	0	0	0	0	0	0	0	0	0	0	0	0	0
PGS000275	0	0	0	0	0	0	0	0	0	0	0	0	0	0	0	0	0	0	0	0	0	0	0	0	0	0	0	0	0	0	0	0	0	0	0	0	0	0	0	0	0	0	0	0	0	0	0
PGS000276	0	0	0	0	0	0	0	0	0	0	0	0	0	0	0	0	0	0	0	0	0	0	0	0	0	0	0	0	0	0	0	0	0	0	0	0.00663101	0	0	0	0	0	0	0	0	0	0	0
PGS000277	0	0	0	0	0	0	0	0	0	0	0	0	0	0	0	0	0	0	0	0	0	0	0	0	0	0	0	0	0	0	0	0	0	0	0	0	0	0	0	0	0.0394234	0	0	0	0	0	0
PGS000279	0	0	0	0	0	0	0	0	0	0	0	0	0	0	0	0	0	0	0	0	0	0	0	0	0	0	0	0	0	0	0	0	0	0	0	0	0	0	0	0	0	0	0	0	0	0	0
PGS000280	0	0	0	0	0	0	0	0	0	0	0	0	0	0	0	0	0	0	0	0	0	0	0	0	0	0	0	0	0	0	0	0	0	0	0	0	0	0	0	0	0	0	0	0	0	0	0
PGS000281	0	0	0	0	0	0	0	0	0	0	0	0	0	0	0	0	0.0169042	0	0	0	0	0	0	0	0	0	0	0	0	0	0	0	0	0	0	0	0	0	0	0	0	0	0	0	0	0	0
PGS000282	-0.0683686	0	0	0	0	0	0	0	0	0	0	0	0	0	0	0	0	0	0	0	0	0	0	0	0	0	0	0	0	0	0	0	0.0279267	0	0	-0.0779526	0	0	0	0	0	0	0	0	0	0	0
PGS000284	0	0	0	0	0	0	0	0	0	0	0	0	0	0	0	0	0	0	0	0	0	0	0	0	0	0	0	0	0	0	0	0	0	0	0	0	0	0	0	0	0	0	0	0	0	0	0
PGS000285	0	0	0	0	0	0	0	0	0	0	0	0	0	0	0	0	0	0	0	0	0	0	0	0	0	0	0	0	0	0	0	0	0	0	0	0.264273	0	0	0	0	0	0	0	0	0	0	0
PGS000286	0	0	0	0	0	0	0	0	0	0	0	0	0	0	0	0	-0.0251231	0	0	0	0	0	0	0	0	0	0	0	0	0	0	0	0	0	0	0	0	0	0	0	0	0	0	0	0	0	0
PGS000287	0	0	0	0	0	0	0	0	0	0	0	0	0	0	0	0	0	0	0	0	0	0	0	0	0	0	0	0	0	0	0	0	0	0	0	0	0	0	0	0	0	0	0	0	0	0	0
PGS000288	0	0	0	0	0	0	0	0	0	0	0	0	0	0	0	0	0	0	0	0	0	0	0	0	0	0	0	0	0	0	0	0	0	0	0	0	0	0	0	0.0539201	0	0	0	0	0	0	0
PGS000289	0.0207506	0	0	0	0	0	0	0	0	0	0	0	0	0	0	0	0	0	0	0	0	0	0	0	0	0	0	0	0	0	0	0	0	0	0	0	0.010917	0	0	0	0.08497	0	0	0	0	0	0
PGS000292	0	0	0	0	0	0	0	0	0	0	0	0	0	0	0	0	0	0	0	0	0	0	0	0	0	0	0	0	0	0	0	0	0	0	0	0	0	0	0	0	0	0	0	0	0	0	0
PGS000293	0	0	0	0	0	0	0	0	0	0	0	0	0	0	0.0120283	0	0	0	0	0	0	0	0	0	0	0	0	0	0	0	0	0	0	0	0	0	0	0	0	0	0	0	0	0	0	0	0
PGS000294	0	0	0	0	0	0	0	0	0	0	0	0	0	0	0	0	0	0	0	0	0	0	0	0	0	0	0	0	0	0	0	0	0	0	0	0	0	0	0	0	0.00856083	0	0	0	0	0	0
PGS000295	0	0	0	0	0	0	0	0	0	0	0	0	0	0	0	0	0	0	0	0	0	0	0	0	0	0	0	0	0	0	0	0	0	0	0	0	0	0	0	0	0	0	0	0	0	0	0
PGS000296	0	0	0	0	0	0	0	0	0	0	0	0	0	0	0	0	0	0	0	0	0	0	0	0	0	0	0	0	0	0	0	0	0	0	0	0	0	0	0	0	0	0	0	0	0	0	0
PGS000297	0	0	-0.0070795	0	0	0	0	0	0	0	0	0	0	0	0	0	0	0	0	0	0	0	-0.000573678	0	0	0	0	0	0	0	0	0	0	0	0	0	0	0	0	0	0	0	0	0	0	0	0
PGS000298	0	0	0	0	0	0	0	0	0	0	0	-0.00546825	0	0	0	0	0	0	0	0	0	0	0	0	0.0107265	0	0	0	0	0	0	0	0	0	0	0.0787545	0	0	0	0	0	0	0	0	0	0	0
PGS000299	0	0	0	0	0	0	0.02737	0	0	0	0	0	0	0	0	0	0	0	0	0	0	0	0	0	0	0	0	0	0	0	0.0125521	0	-0.022741	0	0	0	0	0	0	0	0	0	0	0	0	0	0
PGS000300	0	0	0	0	0	0	0	0	0	0	0	0	0	0	0	0	0	0	0	0	0	0	0	0	0	0	0	0	0	0	0	0	0	0	0	0	0	0	0	0	0	0	0	0	0	0	0
PGS000301	0	0	0	0	0	0	0	0	0	0	0	0	0	0	0	0	0	0	0	0	0	0	0	0	0	0	0	0	0	0	0	0	0	-8.22096e-05	0.000336204	0.00220522	0	0	0	0	0	0	0	0	0	0	0
PGS000302	0	0	0	0	0	0	0	0	0	0	0	0	0	0	0	0	0	0	0	0	0	0	0	0	0	0	0	0	0	0	0	0	0	0.00842934	0	0.00955611	0	0	0	0	0	0	0	0	0	0	0
PGS000303	0	0	0	0	0	0	0	0	0	-0.295024	0	0	0	0	0	0	0	0	0	0	0	0	0	0	0	0	0	0	0	0	0	0	0	0	0	0	0	0	0	0	0	0	0	0	0	0	0
PGS000304	0	0	0	0	0	0	-0.0710885	0	0	0	0	0	0	0	0	0	0	0	0	0	0	0	0	0	0	0	0	0	0	0	0	0	0	0	0	0	-0.0931175	0	0	0	0	0	0	0	0	0	0
PGS000305	0	0	0	0	0	0	0	0	0	0	0	0	0	0	0	0	0	0	0	0	0	0	0	0	0	0	0	0	0	0	0	0	0	0	0	0	-0.03369	0	0	0	0	0	0	0	0	0	0
PGS000306	0	0	0	0	0	0	0.0832549	0	0	0	0	0	0	0	0	0	0	0	0	0	0	0	0	0	0	0	0	0	0	0	0	0	0	0	0	0	0	0	0	0	0	0	0	0	0	0	0
PGS000307	0	0	0	0	0	0	0	0	0	0	0	0	0	0	0	0	0	0	0	0	0	0	0	0	0	0	0	0	0	0	0	0	0	0	0	0	0	0	0	0	0	0	0	0	0	0	0
PGS000308	0	0	0	0	0	0	0	0	0	0	0	0	0	0	0	0	0	0	0	0	0	0	0	0	0	0	0	0	0	0	0	0	0	0	0	0	0	0	0	0	0	0	0	0	0	0	0
PGS000309	0	0	0	0	0	0	0	0	0	0	0	0	0	0	0	0	0	0	0	0	0	0	0	0	0	0	0	0	0	0	0.0047499	0	0	0	0	0	0	0	0	0	0	0	0	0	0	0	0
PGS000310	0	0	0	0	0	0	0	0	0	0	0	0	0	0	0	0	0	0	0	0	0	0	0	0	0	0	0	0	0	0	0	0	0	0	0	0	0	0	0	0	0	0	0	0	0	0	0
PGS000311	0	0	0	0	0	0	-0.00815468	0	0	0	0	0	0	0	0	0	0	0	0	0	0	0	0	0	0	0	0	0	0	0	0	0	0	0	0	0	0	0	0	0	0	0	0	0	0	0	0
PGS000312	0	0	0	0	0	0	0	0	0	0	0	0	0	0	0	0	0	0	0	0	0	0	0	0	0	0	0	0	0	0	0.0561095	0	0	0	0	-0.0236109	0	0	0	0	0	0	0	0	0	0	0
PGS000313	0	0	0	0	0	0	0	0	0	0	0	0	0	0	0	0	0	0	0	0	0	0	0	0	0	0	0	0	0	0	0	0	0	0	0	0	0	0	0	0	0	0	0	0	0	0	0
PGS000314	0	0	0	0	0	0	0	0	0	0	0	0	0	0	0	0	0	0	0	0	0	0	0	0	0	0	0	0	0	0	0	0	0	0	0	-0.157572	0	0	0	0	0	0	0	0	0	0	0
PGS000315	0	0	0	0	0	0	0	0	0	0	0	0	0	0	0	0	0	0	0	0	0	0	0	0	0	0	0	0	0	0	0	0	0	0	0	0	0	0	0	0	0	0	0	0	0	0	0
PGS000317	0	0	0	0	0	0	0	0	0	0	0	0	0	0	0	0	0	0	0	0	0	0	0	0	0	0	0	0	0	0	0	0	0	0	0	0	0	0	0	0	0	0	0	0	0	0	0
PGS000318	0.0797623	0	0	0	0	0	0	0	0	0	0	0	0	-0.000177969	0	0	0	-0.0468852	0	0.0162573	0	0	0	0	0	0	0	0	0	0	0	0	0	0	0	0	0	0	0	0	-0.0387652	0	0	0	0	0	0
PGS000319	0	0.0842989	0	-0.0378624	0	0	-0.0196437	0	0	0	0	0	0	0.0207303	0	0	0	0	0	-0.121849	0	0	0	0	0	0	0	0	0	0	0	0	0.0207187	0	0	-0.623327	0	0	0	0	0	0	0	0	0	0	0
PGS000320	-0.00290066	0	0	0	0	0	-0.000172236	0	0	0	0	0	0	-0.000768657	0	0	0	0	0	0	0	0	0	0	0	0	0	0	0	0	0	0	0	0.000703818	0	0.00700664	0	0	0	0	0	0	0	0	0	0	0
PGS000321	0	0	0	0	0	0	0	0	0	0	0	0	0	0	0	0	0	0	0	0	0	0	0	0	0	0	0	0	0	0	0	0	0	0	0	0	0	0	0	0	0	0	0	0	0	0	0
PGS000322	0	0	0	0	0	0	0	0	0	0	0	0	0	0	0	0	0	0	0	0	0	0	0	0	0	0	0	0	0	0	0	0	0	0	0	0	0	0	0	0	0	0	0	0	0	0	0
PGS000323	0	0	0	0	0	0	0	0	0	0	0	0	0	0	0	0	0	0	0	0	0	0	0	0	0	0	0	0	0	0	0	0	0	0	0	0	0	0	0	0	0	0	0	0	0	0	0
PGS000324	0	0	0	0	0	0	0	0	0	0	0	0	0	0	0	0	0	0	0	0	0	0	0.159983	0	0	0	0	0	0	0	0	0	0	0	0	0	0	0	0	0	0	0	0	0	0	0	0
PGS000326	0	0	0	0	0	0	0	0	0	0	0	0	0	0	0	0	0	0	0	0	0	0	0	0	0	0	0	0	0	0	0	0	0	0	0	0	0	0	0	0	0	0	0	0	0	0	0
PGS000327	0.00522827	0	0	0	0	0	0	0	0	0	0	0	0	0	0	0	0	0	0	0	0	0	0	0	0	0	0	0	0	0	0	0	0	0	0	0	0	0	0	0	0	0	0	0	0	0	0
PGS000328	0	0	0	0	0	0	0	0	0	0	0	0	0	0	0	0	0	0	0	0	0	0	0	0	0	0	0	0	0	0	0	0	0	0	0	0	0	0	0	0	0	0	0	0	0	0	0
PGS000329	0.0216823	0.0332232	0	0	0	0	0	0	0	0	0	0	0	0	0	0	0	0	0	0	0	0	0	0	0	0	0	0	0	0	0.0337757	0	0	0	-0.00253153	0.196404	-0.00380492	0.0124493	0	0	0	0	0	0	0	0	0
PGS000330	0	0	0	0.187929	0	0	0.0929733	0	0	0	0	0	0	0	0.0891474	0.211114	0	0	0	0.0889088	0.0966829	0	0	0	0.0626377	0	0	0	0	0	0.0714298	-0.0828127	-0.120203	-0.00887328	0	0.20814	0.281814	0	0	0	0.224621	0	-0.0267431	0.164326	0	0	0
PGS000331	0	0	0	0	0	0	0	0	0	0	0	0	0	0	0	0	0	0	0	0	0	0	0	0	0	0	0	0	0	0	0	0	0	0	0	0	0	0	0	0	0	0	0	0	0	0	0
PGS000332	0	0	0	0	0	0	0	0	0	0	0	0	0	0	0	0	0	0	0	0	0	0	0	0	0	0	0	0.273857	0	0	0	0	0	0	0	0	0	0	0	0	0	0	0	0	0	0	0
PGS000333	0	0	0	0	0	0	0	0	0	0	0	0	0	0	0	0	0	0	0	0	0	0	0	0	0	0	0	0	0	0	0	0	0	0	0	0	0	0	0	0	0	0	0	0	0	0	0
PGS000334	0	0	0	0	0	0	0	0	0	0	0	0	0	0	0	0	0	0	0	0	0	0	0	0	0	0	0	0	0	0	0	0	0	0	0	0	0	0.000501829	0	0	0	0	0	0	0	0	0
PGS000335	0	0	0	0	0	0	0	0	0	0	0	0	0	0	0	0	0	0	0	0	0	0	0	0	0	0	0	0.291701	0	0	0	0	0	0	0	0	0	0	0	0	0	0	0	0	0	0	0
PGS000336	0	0	0	0	0	0	0	0	0	0	0	0	0	0	0	0	0	0	0	0	0	0	0	0	0	0	0	0	0	0	0	0	0	0	0	-0.129037	0	0	0	0	0	0	0	0	0	0	0
PGS000337	0	0.019794	-0.000432675	0.000326256	0	0	0	0	0	0	0	0	0	0	0	0	0	0	0	0.000268424	0	0	0	0	0	0	0	0	0	0	0	0	-0.000930582	0	0	0	0	0	0	0	0.00377869	0	0	0	0	0	0
PGS000338	0	0	0	0	0	0	0	0	0	0	0	0	0	0	0	0	0	0	0	0	0	0	0	0	0	0	0	0	0	0	0	0	0	0	0	0	0	0	0.157816	0	0	0	0	0	0	0	0
PGS000339	0	0	0	0	0	0	0	0	0	0	0	0	0	0	0	0	0	0	0	0	0	0	0	0	0	0	0	0	0	0	0	0	0	0	0	0	0	0	0	0	0	0	0	0	0	0	0
PGS000340	0	0	0	0	0	0	0	0	0	0	0	0	0	0	0	0	0	0	0	0	0	0	0	0	0	0	0	0	0	0	0	0	0	0	0	0	0	0	0	0	0	0	0	0	0	0	0
PGS000341	0	0	0	0	0	0	0	0	0	0	0	0	0	0	0	0	0	0	0	0	0	0	0	0	0	0	0	0	0	0	0	0	0	0	0	0	0	0	0	0	0	0	0	0	0	0	0
PGS000342	0	0	0	0	0	0	0	0	0	0	0	0	0	0	0	0	0	0	0	0	0	0	0	0	0	0	0	0	0	0	0	0	0	0	0	0.251222	0	0	0	0	0	0	0	0	0	0	0
PGS000344	0	0	0	0	0	0	0	0	0	0	0	0	0	0	0	0	0	0	0	0	0	0	0	0	0	0	0	0	0	0	0	0	0	0	0	0	0	0	0	0	0	0	0	0	0	0	0
PGS000345	0	0	0	0	0	0	0	0	0	0	0	0	0	0	0	0	0	0	0	0	0	0	0	0	0	0	0	0	0	0	0	0	0	0	0	0	0	0	0	0	0	0	0	0	0	0	0
PGS000346	0	0	0	0	0	0	0	0	0	0	0	0	0	0	0	0	0	0	0	0	0	0	0	0	0	0	0	0.045147	0	0	0	0	0	0	0	0	0	0	0	0	0	0	0	0	0	0	0
PGS000347	0	0	0	0	0	0	0	0	0	0	0	0	0	0	0	0	0	0	0	0	0	0	0	0	0	0	0	0	0	0	0	0	0	0	0	0	0	0	0	0	0	0	0	0	0	0	0
PGS000348	0	0	0	0	0	0	0	0	0	0	0	0	0	0	0	0	0	0	0	0	0	0	0	0	0	0	0	0	0	0	0	0	0	0	0	0	0	0	0	0	0	0	0	0	0	0	0
PGS000349	0	0	0	0	0	0	0	0	0	0	0	0	0	0	0	0	0	0	0	0	0	0	0	0	0	0	0	0	0	0	0	0	0	0	0	0	0	0	0	0	0.000107726	0	0	0	0	0	0
PGS000350	0	0	0	0	0	0	0	0	0	0	0	0	0	0	0	0	0	0	0	0	0	0	0	0	0	0	0	0	0	0	0	0	0	0	0	0	0	0	0	0	0	0	0	0	0	0	0
PGS000351	0	0	0	0	0	0	0	0	0	0	0	0	0	0	0	0	0	0	0	0	0	0	0	0	0	0	0	0	0	0	0	0	0	0	0	0	0	0	0	0	0	0	0	0	0	0	0
PGS000352	0	0	0	0	0	0	0	0	0	0	0	0	0	0	0	0	0	0	0	0	0	0	0	0	0	0	0	0	0	0	0	0	0	0	0	0	0	0	0	0	0	0	0	0	0	0	0
PGS000353	0	0	0	0	0	0	0	0	0	0	0	0	0	0	0	0	0	0	0	0	0	0	0	0	0	0	0	0	0	0	0	0	0	0	0	0	0	0	0	0	0	0	0	0	0	0	0
PGS000354	0	0	0	-0.0149148	0	0	0	0	0	0	0	-0.117569	0	0	0	0	0	0	0	0	0	0	0	0	0	0	0	0.203675	0	0	0	0	0	0	0	0	0	0	0	0	0	0	0	0	0	0	0
PGS000355	0	0	0	0	0	0	0	0	0	0	0	0	0	0	0	0	0	0	0	0	0	0	0	0	0	0	0.126449	0	0	0	0	0	0	0	0	0	0	0	0	0	0	0	0	0	0	0	0
PGS000356	0	0	0	0	0	0	0	0	0	0	0	0	0	0	0	0	0	0	0	0	0	0	0	0	0	0	0.757374	0	0	0	0	0	0	0	0	0	0	0	0	0	0	0	0	0	0	0	0
PGS000357	0	0	0	0	0	0	0	0	0	0	0	0	0	0	0	0	0	0	0	0	0	0	0	0	0	0	0	0	0	0	0	0	0	0	0	-22.9619	0	0	0	0	0	0	0	0	0	0	0
PGS000358	0	0	0	0	0	0	0	0	0	0	0	0	0	0	0	0	0	0	0	0	0	0	0	0	0	0	0	0	0	0	0	0	0	0	0	0	0	0	0	0	0	0	0	0	0	0	0
PGS000359	0	0	0	0	0	0	0	0	0	0	0	0	0	0	0	0	0	0	0	0	0	0	0	0	0	0	0	0	0	0	0	0	0	0	0	0	0	0	0	0	0	0	0	0	0	0	0
PGS000360	0	0	0	0	0	0	0	0	0	0	0	0	0	0	0	0	0	0	0	0	0	0	0	0	0	0	0	0	0	0	0	0	0	0	0	0	0	0	0	0	0	0	0	0	0	0	0
PGS000361	0	0	0	0	0	0	0	0	0	0	0	0	0	0	0	0	0	0	0	0	0	0	0	0	0	0	0	0	0	0	0	0	0	0	0	0	0	0	0	0	0	0	0	0	0	0	0
PGS000362	0	0	0	0	0	0	0	0	0	0	0	0	0	0	0	0	0	0	0	0	0	0	0	0	0	0	0	0	0	0	0	0	0	0	0	0	0	0	0	0	0	0	0	0	0	0	0
PGS000363	0	0	0	0	0	0	0	0	0	0	0	0	0	0	0	0	0	0	0	0	0	0	0	0	0	0	0	0	0	0	0	0	0	0	0	0	0	0	0	0	0	0	0	0	0	0	0
PGS000364	0	0	0	0	0	0	0	0	0	0	0	0	0	0	0	0	0	0	0	0	0	0	0	0	0	0	0	0	0	0	0	0	0	0	0	0	0.0230761	0	0	0	0	0	0	0	0	0	0
PGS000365	0.0260141	0	0	0	0	0	0	0	0	0	0	0	0	0	0	0	0	0	0	0	0	0	0	0	0	0	0	0	0	0	0	0	0	0	0	0	0	0	0	0	0	0	0	0	0	0	0
PGS000366	0.117379	0	0	0	0	0	0	0	0	0	0	0	0	0	0	0	0	0	0	0	0	0	0	0	0	0	0	0	0	0	0	0	0	0	0	0	0	0	0	0	0	0	0	0	0	0	0
PGS000367	0	0	0	0	0	0	0	0	0	0	0	0	0	0	0	0	0	0	0	0	0	0	0	0	0	0	0	0	0	0	0	0	0	0	0	0	0	0	0	0	0	0	0	0	0	0	0
PGS000368	0	0	0	0	0	0	0	0	0	0	0	0	0	0	0	0	0	0	0	0	0	0	0	0	0	0	0	0	0	0	0	0	0	0	0	0	0	0	0	0	0	0	0	0	0	0	0
PGS000369	0	0	0	0	0	0	0	0	0	0	0	0	0	0	0	0	0	0	0	0	0	0	0	0	0	0	0	0	0	0	0	0	0	0	0	0	0	0	0	0	0	0	0	0	0	0	0
PGS000370	0	0	0	0	0	0	0	0	0	0	0	0	0	0	0	0	0	0	0	0	0	0	0	0	0	0	0	0	0	0	0	0	0	0	0	0	0	0	0	0	0	0	0	0	0	0	0
PGS000371	0	0	0	0	0	0	0	0	0	0	0	0	0	0	0	0	0	0	0	0	0	0	0	0	0	0	0	0	0	0	0	0	0	0	0	0	0	0	0	0	0	0	0	0	0	0	0
PGS000372	0	0	0	0	0	0	0	0	0	0	0	0	0	0	0	0	0	0	0	0	0	0	0	0	0	0	0	0	0	0	0	0	0	0	0	0	0	0	0	0	0	0	0	0	0	0	0
PGS000373	0	0	0	0	0	0	0	0	0	0	0	0	0	0	0	0	0	0	0	0	0	0	0	0	0	0	0	0	0	0	0	0	0	0	0	0	0	0	0	0	0	0	0	0	0	0	0
PGS000374	0	0	0	0	0	0	0	0	0	0	0	0	0	0	0	0	0	0	0	0	0	0	0	0	0	0	0	0	0	0	0	0	0	0	0	0	0	0	0	0	0	0	0	0	0	0	0
PGS000375	0	0	0	0	0	0	0	0	0	0	0	0	0	0	0	0	0	0	0	0	0	0	0	0	0	0	0	0	0	0	0	0	0	0	0	0	0	0	0	0	0	0	0	0	0	0	0
PGS000376	0	0	0	0	0	0	0	0	0	0	0	0	0	0	0	0	0	0	0	0	0	0	0	0	0	0	0	0	0	0	0	0	0	0	0	0	0	0	0	0	0	0	0	0	0	0	0
PGS000377	0	0	0	0	0	0	0	0	0	0	0	0	0	0	0	0	0	0	0	0	0	0	0	0	0	0	0	0	0	0	0	0	0	0	0	-0.00010843	0	0	0	0	0	0	0	0	0	0	0
PGS000378	0	0	0	0	0	0	0	0	0	0	0	0	0	0	0	0	0	0	0	0	0	0	0	0	0	0	0	0	0	0	0	0	0	0	0	0	0	0	0	0	0	0	0	0	0	0	0
PGS000379	0	0	0	0	0	0	0	0	0	0	0	0	0	0	0	0	0	0	0	0	0	0	0	0	0	0	0	0	0	0	0	0	0	0	0	0	0	0	0	0	0	0	0	0	0	0	0
PGS000380	0	0	0	0	0	0	0	0	0	0	0	0	0	0	0	0	0	0	0	0	0	0	0	0	0	0	0	0	0	0	0	0	0	0	0	-0.926705	0	0	0	0	0	0	0	0	0	0	0
PGS000381	0	0	0	0	0	0	0	0	0	0	0	0	0	0	0	0	0	0	0	0	0	0	0	0	0	0	0	0	0	0	0	0	0	0	0	0	0	0	0	0	0	0	0	0	0	0	0
PGS000382	0	0	0	0	0	0	0	0	0	0	0	0	0	0	0	0	0	0	0	0	0	0	0	0	0	0	0	0	0	0	0	0	0	0	0	0	0	0	0	0	0	0	0	0	0	0	0
PGS000384	0	0	0	0	0	0	0	0	0	0	0	0	0	0	0	0	0	0	0	0	0	0	0	0	0	0	0	0	0	0	0	0	0	0	0	-0.464917	0	0	0	0	0	0	0	0	0	0	0
PGS000385	0	0	0	0	0	0	0	0	0	0	0	0	0	0	0	0	0	0	0	0	0	0	0	0	0	0	0	0	0	0	0	0	0	0	0	0	0	0	0	0	0	0	0	0	0	0	0
PGS000387	0	0	0	0	0	0	0	0	0	0	0	0	0	0	0	0	0	0	0	0	0	0	0	0	0	0	0	0	0	0	0	0	0	0	0	0	0	0	0	0	0	0	0	0	0	0	0
PGS000388	-0.0896777	0	0	0	0	0	0	0	0	0	0	0	0	0	0	0	0	0	0	0	0	0	0	0	0	0	0	0	0	0	0	0	0	0	0	0	0	0	0	0	0	0	0	0	0	0	0
PGS000389	0	0	0	0	0	0	0	0	0	0	0	0	0	0	0	0	0	0	0	0	0	0	0	0	0	0	0	0	0	0	0	0	0	0	0	0.0235349	0	0	0	0	0	0	0	0	0	0	0
PGS000390	0	0	0	0	0	0	0	0	0	0	0	0	0	0	0	0	0	0	0	0	0	0	0	0	0	0	0	0	0	0	0	0	0	0	0	0.0218502	0	0	0	0	0	0	0	0	0	0	0
PGS000391	0	0	0	0	0	0	0	0	0	0	0	0	0	0	0	0	0	0	0	0	0	0	0	0	0	0	0	0	0	0	0	0	0	0	0	0.0637908	0	0	0	0	0	0	0	0	0	0	0
PGS000392	0	0	0	0	0	0	0	0	0	0	0	0	0	0	0	0	0	0	0	0	0	0	0	0	0	0	0	0	0	0	0	0	0	0	0	0.0343961	0	0	0	0	0	0	0	0	0	0	0
PGS000393	0	0	0	0	0	0	0	0	0	0	0	0	0	0	0	0	0	0	0	0	0	0	0	0	0	0	0	0	0	0	0	0	0	0	0	0	0	0	0	0	0	0	0	0	0	0	0
PGS000394	0	0	0	0	0	0	0	0	0	0	0	0	0	0	0	0	0	0	0	0	0	0	0	0	0	0	0	0	0	0	0	0	0	0	0	0	0	0	0	0	0	0	0	0	0	0	0
PGS000395	0	0	0	0	0	0	0	0	0	0	0	0	0	0	0	0	0	0	0	0	0	0	0	0	0	0	0	0	0	0	0	0	0	0	0	0.183794	0	0	0	0	0	0	0	0	0	0	0
PGS000396	0	0	0	0	0	0	0	0	0	0	0	0	0	0	0	0	0	0	0	0	0	0	0	0	0	0	0	0	0	0	0	0	0	0	0	0	0	0	0	0	0	0	0	0	0	0	0
PGS000397	0.000720481	0	0	0.0219984	0	0	0	0	0	0	0	0	0	0	0	0	0	0	0	0	0	0	0	0	0	0	0	0	0	0	0	0	0	0	0	0.113363	0	0	0	0	0	0	0	0	0	0	0
PGS000398	0	0	0	0	0	0	0	0	0	0	0	0	0	0	0	0	0	0	0	0	0	0	0	0	0	0	0	0	0	0	0	0	0	0	0	0	0	0	0	0	0	0	0	0	0	0	0
PGS000399	0	0	0	0	0	0	0	0	0	0	0	0	0	0	0	0	0	0	0	0	0	0	0	0	0	0	0	0	0	0	0	0	0	0	0	0	0	0	0	0	0	0	0	0	0	0	0
PGS000400	0	0	0	0	0	0	0	0	0	0	0	0	0	0	0	0	0	0	0	0	0	0	0	0	0	0	0	0	0	0	0	0	0	0	0	0	0	0	0	0	0	0	0	0	0	0	0
PGS000401	0	0	0	0	0	0	0	0	0	0	0	0	0	0	0	0	0	0	0	0	0	0	0	0	0	0.161469	0.245243	0	0	0	0	0	0	0	0	0	0	0	0	0	0	0	0	0	0	0	0
PGS000402	0	0	0	0	0	0	0	0	0	0	0	0	0	0	0	0	0	0	0	0	0	0	0	0	0	0.000931365	0	0	0	0	0	0	0	0	0	0.00467308	0	0	0	0	0	0	0	0	0	0	0
PGS000403	0	0	0	0	0	0	0	0	0	0	0	0	0	0	0	0	0	0	0	0	0	0	0	0	0	0.0553835	0	0	0	0	0	0	0	0	0	0	0	0	0	0	0	0	0	0	0	0	0
PGS000404	0	0	0	0	0	0	0	0	0	0	0	0	0	0	0	0	0	0	0	0	0	0	0	0	0	0.00206018	0	0	0	0	0	0	0	0	0	-0.0350169	0	0	0	0	0	0	0	0	0	0	0
PGS000405	0	0	0	0	0	0	0	0	0	0	0	0	0	0	0	0	0	0	0	0	0	0	0	0	0	0.0190652	0	0	0	0	0	0	0	0	0	0	0	0	0	0	0	0	0	0	0	0	0
PGS000406	0	0	0	0	0	0	0	0	0	0	0	0	0	0	0	0	0	0	0	0	0	0	0	0	0	0	0	0	0	0	0	0	0	0	0	0	0	0	0	0	0	0	0	0	0	0	0
PGS000407	0	0	0	0	0	0	0	0	0	0	0	0	0	0	0	0	0	0	0	0	0	0	0	0	0	0.0314588	0	0	0	0	0	0	0	0	0	0.26888	0	0	0	0	0	0	0	0	0	0	0
PGS000408	0	0	0	0	0	0	0	0	0	0	0	0	0	0	0	0	0	0	0	0	0	0	0	0	0	0	0	0	0	0	0	0	0	0	0	0	0	0	0	0	0	0	0	0	0	0	0
PGS000409	0	0	0	0	0	0	0	0	0	0	0	0	0	0	0	0	0	0	0	0	0	0	0	0	0	0	0.260913	0	0	0	0	0	0	0	0	-0.375419	0	0	0	0	0	0	0	0	0	0	0
PGS000410	0	0	0	0	0	0	0	0	0	0	0	0	0	0	0	0	0	0	0	0	0	0	0	0	0	0	0	0	0	0	0	0	0	0	0	0	0	0	0	0	0	0	0	0	0	0	0
PGS000411	0	0	0	0	0	0	0	0	0	0	0	0	0	0	0	0	0	0	0	0	0	0	0	0	0	0	-0.323618	0	0	0	0	0	0	0	0	0	0	0	0	0	0	0	0	0	0	0	0
PGS000412	0	0	0	0	0	0	0	0	0	0	0	0	0	0	0	0	0	0	0	0	0	0	0	0	0	0	0	0	0	0	0	0	0	0	0	0	0	0	0	0	0	0	0	0	0	0	0
PGS000413	-0.253361	0	0	0	0	0	0	0	0	0	0	0	0	0	0	0	0	0	0	0	0	0	0	0	0	0	0.294667	0	0	0	0	0	0	0	0	-0.0202099	-0.0779969	0	0	0	0	0	0	0	0	0	0
PGS000414	0	0	0	0	0	0	0	0	0	0	0	0	0	0	0	0	0	0	0	0	0	0	0	0	0	0	0	0	0	0	0	0	0	0	0	0	0	0	0	0	0	0	0	0	0	0	0
PGS000415	0	0	0	0	0	0	0	0	0	0	0	0	0	0	0	0	0	0	0	0	0	0	0	0	0	0	-0.639299	0	0	0	0	0	0	0	0	0	0	0	0	0	0	0	0	0	0	0	0
PGS000416	0	0	0	0	0	0	0	0	0	0	0	0	0	0	0	0	0	0	0	0	0	0	0	0	0	0	0	0	0	0	0	0	0	0	0	0	0	0	0	0	0	0	0	0	0	0	0
PGS000417	0	0	0	0	0	0	0	0	0	0	0	0	0	0	0	0	0	0	0	0	0	0	0	0	0	0	0	0	0	0	0	0	0	0	0	-0.148848	0	0	0	0	0	0	0	0	0	0	0
PGS000418	0	0	0	0	0	0	0	0	0	0	0	0	0	0	0	0	0	0	0	0	0	0	0	0	0	0	0	0	0	0	0	0	0	0	0	0	0	0	0	0	0	0	0	0	0	0	0
PGS000419	0	0	0	0	0	0	0	0	0	0	0	0	0	0	0	0	0	0	0	0	0	0	0	0	0	0	-0.0259173	0	0	0	0	0	0	0	0	0	0	0	0	0	0	0	0	0	0	0	0
PGS000421	0	0	0	0	0	0	0	0	0	0	0	0	0	0	0	0	0	0	0	0	0	0	0	0	0	0	0	0	0	0	0	0	0	0	0	0	0	0	0	0	0	0	0	0	0	0	0
PGS000422	0	0	0	0	0	0	0	0	0	0	0	0	0	0	0	0	0	0	0	0	0	0	0	0	0	0	0	0	0	0	0	0	0	0	0	0	0	0	0	0	0	0	0	0	0	0	0
PGS000423	0	0	0	0	0	0	0	0	0	0	0	0	0	0	0	0	0	0	0	0	0	0	0	0	0	0	0	0	0	0	0	0	0	0	0	0	0	0	0	0	0	0	0	0	0	0	0
PGS000424	0	0	0	0	0	0	0	0	0	0	0	0	0	0	0	0	0	0	0	0	0	0	0	0	0	0	0	0	0	0	0	0	0	0	0	0	0	0	0	0	0	0	0	0	0	0	0
PGS000425	0	0	0	0	0	0	0	0	0	0	0	0	0	0	0	0	0	0	0	0	0	0	0	0	0	0	0	0	0	0	0	0	0	0	0	0	0	0	0	0	0	0	0	0	0	0	0
PGS000426	0	0	0	0	0	0	0	0	0	0	0	0	0	0	0	0	0	0	0	0	0	0	0	0	0	0	0	0	0	0	0	0	0	0	0	0	0	0	0	0	0	0	0	0	0	0	0
PGS000427	0	0	0	0	0	0	0	0	0	0	0	0	0	0	0	0	0	0	0	0	0	0	0	0	0	0	0	0	0	0	0	0	0	0	0	0	0	0	0	0	0	0	0	0	0	0	0
PGS000428	0	0	0	0	0	0	0	0	0	0	0	0	0	0	0	0	0	0	0	0	0	0	0	0	0	0	0	0	0	0	0	0	0	0	0	0	0	0	0	0	0	0	0	0	0	0	0
PGS000429	0	0	0	0	0	0	0	0	0	0	0	0	0	0	0	0	0	0	0	0	0	0	0	0	0	0	0	0	0	0	0	0	0	0	0	0	0	0	0	0	0	0	0	0	0	0	0
PGS000430	0	0	0	0	0	0	0	0	0	0	0	0	0	0	0	0	0	0	0	0	0	0	0	0	0	0	0	0	0	0	0	0	0	0	0	-0.420202	0	0	0	0	0	0	0	0	0	0	0
PGS000431	0	0	0	0	0	0	0	0	0	0	0	0	0	0	0	0	0	0	0	0	0	0	0	0	0	0	0	0	0	0	0	0	0	0	0	0	0	0	0	0	0	0	0	0	0	0	0
PGS000432	0	0	0	0	0	0	0	0	0	0	0	0	0	0	0	0	0	0	0	0	0	0	0	0	0	0	-0.346134	0	0	0	0	0	0	0	0	0	0	0	0	0	0	0	0	0	0	0	0
PGS000433	0	0	0	0	0	0	0	0	0	0	0	0	0	0	0	0	0	0	0	0	0	0	0	0	0	0	0	0	0	0	0	0	0	0	0	-0.516323	0	0	0	0	0	0	0	0	0	0	0
PGS000434	0	0	0	0	0	0	0	0	0	0	0	0	0	0	0	0	0	0	0	0	0	0	0	0	0	0.102078	0.385948	0	0	0	0	0	0	0	0	0	-0.0475209	0	0	0	0	0	0	0	0	0	0
PGS000435	0	0	0	0	0	0	0	0	0	0	0	0	0	0	0	0	0	0	0	0	0	0	0	0	0	0	0	0	0	0	0	0	0	0	0	-0.779658	0	0	0	0	0	0	0	0	0	0	0
PGS000436	0	0	0	0	0	0	0	0	0	0	0	0	0	0	0	0	0	0	0	0	0	0	0	0	0	0.00151028	0	0	0	0	0	0	0	0	0	0	0	0	0	0	0	0	0	0	0	0	0
PGS000437	0	0	0	0	0	0	0	0	0	0	0	0	0	0	0	0	0	0	0	0	0	0	0	0	0	0	0	0	0	0	0	0	0	0	0	2.47642	0	0	0	0	0	0	0	0	0	0	0
PGS000438	0	0	0	0	0	0	0	0	0	0	0	0	0	0	0	0	0	0	0	0	0	0	0	0	0	0	0	0	0	0	0	0	0	0	0	0	0	0	0	0	0	0	0	0	0	0	0
PGS000439	0	0	0	0	0	0	0	0	0	0	0	0	0	0	0	0	0	0	0	0	0	0	0	0	0	0	0	0	0	0	0	0	0	0	0	0	0	0	0	0	0	0	0	0	0	0	0
PGS000440	0	0	0	0	0	0	0	0	0	0	0	0	0	0	0	0	0	0	0	0	0	0	0	0	0	0	0	0	0	0	0	0	0	0	0	0	0	0	0	0	0	0	0	0	0	0	0
PGS000441	0	0	0	0	0	0	0	0	0	0	0	0	0	0	0	0	0	0	0	0	0	0	0	0	0	0	0	0	0	0	0	0	0	0	0	0	0	0	0	0	0	0	0	0	0	0	0
PGS000442	0	0	0	0	0	0	0	0	0	0	0	0	0	0	0	0	0	0	0	0	0	0	0	0	0	0.0049864	0	0	0	0	0	0	0	0	0	0	0	0	0	0	0	0	0	0	0	0	0
PGS000443	0	0	0	0	0	0	0	0	0	0	0	0	0	0	0	0	0	0	0	0	0	0	0	0	0	0	0	0	0	0	0	0	0	0	0	-0.0299898	0	0	0	0	0	0	0	0	0	0	0
PGS000444	0	0	0	0	0	0	0	0	0	0	0	0	0	0	0	0	0	0	0	0	0	0	0	0	0	0.0418903	0.342746	0	0	0	0	0	0	0	0	0	0	0	0	0	0	0	0	0	0	0	0
PGS000445	0	0	0	0	0	0	0	0	0	0	0	0	0	0	0	0	0	0	0	0	0	0	0	0	0	0	-2.45049	0	0	0	0	0	0	0	0	-1.2071	0	0	0	0	0	0	0	0	0	0	0
PGS000446	-0.243375	0	0	0	0	0	0	0	0	0	0	0	0	0	0	0	0	0	0	0	0	0	0	0	0	0	0	0	0	0	0	0	0	0	0	0	0	0	0	0	0	0	0	0	0	0	0
PGS000447	0	0	0	0	0	0	0	0	0	0	0	0	0	0	0	0	0	0	0	0	0	0	0	0	0	0	0	0	0	0	0	0	0	0	0	0	0	0	0	0	0	0	0	0	0	0	0
PGS000448	0	0	0	0	0	0	0	0	0	0	0	0	0	0	0	0	0	0	0	0	0	0	0	0	0	0	-0.274739	0	0	0	0	0	0	0	0	-0.272434	0	0	0	0	0	0	0	0	0	0	0
PGS000449	0	0	0	0	0	0	0	0	0	0	0	0	0	0	0	0	0	0	0	0	0	0	0	0	0	0	0	0	0	0	0	0	0	0	0	0	0	0	0	0	0	0	0	0	0	0	0
PGS000451	0	0	0	0	0	0	0	0	0	0	0	0	0	0	0	0	0	0	0	0	0	0	0	0	0	0	0	0	0	0	0	0	0	0	0	0	0	0	0	0	0	0	0	0	0	0	0
PGS000452	0	0	0	0	0	0	0	0	0	0	0	0	0	0	0	0	0	0	0	0	0	0	0	0	0	0	0	0	0	0	0	0	0	0	0	0	0	0	0	0	0	0	0	0	0	0	0
PGS000453	0	0	0	0	0	0	0	0	0	0	0	0	0	0	0	0	0	0	0	0	0	0	0	0	0	0	0	0	0	0	0	0	0	0	0	0	0	0	0	0	0	0	0	0	0	0	0
PGS000454	0	0	0	0	0	0	0	0	0	0	0	0	0	0	0	0	0	0	0	0	0	0	0	0	0	0	0	0	0	0	0	0	0	0	0	0	0	0	0	0	0	0	0	0	0	0	0
PGS000455	0	0	0	0	0	0	0	0	0	0	0	0	0	0	0	0	0	0	0	0	0	0	0	0	0	0	0	0	0	0	0	0	0	0	0	0	0	0	0	0	0	0	0	0	0	0	0
PGS000456	0	0	0	0	0	0	0	0	0	0	0	0	0	0	0	0	0	0	0	0	0	0	0	0	0	0	0	0	0	0	0	0	0	0	0	0	0	0	0	0	0	0	0	0	0	0	0
PGS000457	0	0	0	0	0	0	0	0	0	0	0	0	0	0	0	0	0	0	0	0	0	0	0	0	0	0	0	0	0	0	0	0	0	0	0	0	0	0	0	0	0	0	0	0	0	0	0
PGS000458	0	0	0	0	0	0	0	0	0	0	0	0	0	0	0	0	0	0	0	0	0	0	0	0	0	0	0	0	0	0	0	0	0	0	0	0	0	0	0	0	0	0	0	0	0	0	0
PGS000459	0	0	0	0	0	0	0	0	0	0	0	0	0	0	0	0	0	0	0	0	0	0	0	0	0	0	0	0	0	0	0	0	0	0	0	0	0	0	0	0	0	0	0	0	0	0	0
PGS000460	0	0	0	0	0	0	0	0	0	0	0	0	0	0	0	0	0	0	0	0	0	0	0	0	0	0	0	0	0	0	0	0	0	0	0	0	0	0	0	0	0	0	0	0	0	0	0
PGS000461	0	0	0	0	0	0	0	0	0	0	0	0	0	0	0	0	0	0	0	0	0	0	0	0	0	0	0	0	0	0	0	0	0	0	0	0	0	0	0	0	0	0	0	0	0	0	0
PGS000462	0	0	0	0	0	0	0	0	0	0	0	0	0	0	0	0	0	0	0	0	0	0	0	0	0	0	0	0	0	0	0	0	0	0	0	0	0	0	0	0	0	0	0	0	0	0	0
PGS000463	0	0	0	0	0	0	0	0	0	0	0	0	0	0	0	0	0	0	0	0	0	0	0	0	0	0	0	0	0	0	0	0	0	0	0	0	0	0	0	0	0	0	0	0	0	0	0
PGS000464	0	0	0	0	0	0	0	0	0	0	0	0	0	0	0	0	0	0	0	0	0	0	0	0	0	0	0	0	0	0	0	0	0	0	0	0	0	0	0	0	0	0	0	0	0	0	0
PGS000465	0	0	0	0	0	0	0	0	0	0	0	0	0	0	0	0	0	0	0	0	0	0	0	0	0.00225025	0.00489587	0.0211884	0	0	0	0	0	0	0	0	0	0	0	0	0	0	0	0	0	0	0	0
PGS000466	0	0	0	0	0	0	0	0	0	0	0	0	0	0	0	0	0	0	0	0	0	0	0	0	0.00111801	0.00467909	0.0207739	0	0	0	0	0	0	0	0	0	0	0	0	0	0	0	0	0	0	0	0
PGS000467	0	0	0	0	0	0	0	0	0	0	0	0	0	0	0	0	0	0	0	0	0	0	0	0	0	0.0161359	0.0784424	0	0	0	0	0	0	0	0	0	0	0	0	0	0	0	0	0	0	0	0
PGS000468	0	0	0	0	0	0	0	0	0	0	0	0	0	0	0	0	0	0	0	0	0	0	0	0	0	0.0062567	0	0	0	0	0	0	0	0	0	0	0	0	0	0	0	0	0	0	0	0	0
PGS000469	0	0	0	0	0	0	0	0	0	0	0	0	0	0	0	0	0	0	0	0	0	0	0	0	0	0	0	0	0	0	0	0	0	0	0	0	0	0	0	0	0	0	0	0	0	0	0
PGS000470	0	0	0	0	0	0	0	0	0	0	0	0	0	0	0	0	0	0	0	0	0	0	0	0	0	0	0	0	0	0	0	0	0	0	0	-0.0177102	0	0	0	0	0	0	-0.0485146	0	0	0	0
PGS000471	0	0	0	0	0	0	0	0	0	0	0	0	0	0	0	0	0	0	0	0	0	0	0	0	0	0	0	0	0	0	0	0	0	0	0	0	0	0	0	0	0	0	0	0	0	0	0
PGS000472	0	0	0	0	0	0	0	0	0	0	0	0	0	0	0	0	0	0	0	0	0	0	0	0	0	0	0	0	0	0	0	0	0	0	0	0	0	0	0	0	0	0	0	0	0	0	0
PGS000473	0	0	0	0	0	0	0	0	0	0	0	0	0	0	0	0	0	0	0	0	0	0	0	0	0	0	0	0	0	0	0	0	0	0	0	0	0	0	0	0	0	0	0	0	0	0	0
PGS000474	0	0	0	0	0	0	0	0	0	0	0	0	0	0	0	0	0	0	0	0	0	0	0	0	0	0	0	0	0	0	0	0	0	0	0	0	0	0	0	0	0	0	0	0	0	0	0
PGS000475	0	0	0	0	0	0	0	0	0	0	0	0	0	0	0	0	0	0	0	0	0	0	0	0	0	0	0	0	0	0	0	0	0	0	0	0	0	0	0	0	0	0	0	0	0	0	0
PGS000476	0	0	0	0	0	0	0	0	0	0	0	0	0	0	0	0	0	0	0	0	0	0	0	0	0	0	0	0	0	0	0	0	0	0	0	0	0	0	0	0	0	0	0	0	0	0	0
PGS000477	-0.249004	0	0	0	0	0	0	0	0	0	0	0	0	0	0	0	0	0	0	0	0	0	0	0	0	0	0	0.027614	0	0	0	0	0	0	0	0	0	0	0	0	0	0	0	0	0	0	0
PGS000478	0	0	0	0	0	0	0	0	0	0	0	0	0	0	0	0	0	0	0	0	0	0	0	0	0	0	0	0	0	0	0	0	0	0	0	0	0	0	0	0	0	0	0	0	0	0	0
PGS000479	0	0	0	0	0	0	0	0	0	0	0	0	0	0	0	0	0	0	0	0	0	0	0	0	0	0	0	0	0	0	0	0	0	0	0	0	0	0	0	0	0	0	0	0	0	0	0
PGS000480	0	0	0	0	0	0	0	0	0	0	0	0	0	0	0	0	0	0	0	0	0	0	0	0	0	0	0	0	0	0	0	0	0	0	0	0	0	0	0	0	0	0	0	0	0	0	0
PGS000481	0	0	0	0	0	0	0	0	0	0	0	0	0	0	0	0	0	0	0	0	0	0	0	0	0	0	0	0	0	0	0	0	0	0	0	0	0	0	0	0	0	0	0	0	0	0	0
PGS000482	0	0	0	0	0	0	0	0	0	0	0	0	0	0	0	0	0	0	0	0	0	0	0	0	0	0	0	0	0	0	0	0	0	0	0	-1.94603	0	0	0	0	0	0	0	0	0	0	0
PGS000483	0	0	0	0	0	0	0	0	0	0	0	0	0	0	0	0	0	0	0	0	0	0	0	0	0	0	0	0	0	0	0	0	0	0	0	0	0	0	0	0	0	0	0	0	0	0	0
PGS000484	0	0	0	0	0	0	0	0	0	0	0	0	0	0	0	0	0	0	0	0	0	0	0	0	0	0	0	0.233173	0	0	0	0	0	0	0	0	0	0	0	0	0	0	0	0	0	0	0
PGS000485	0	0	0	0	0	0	0	0	0	0	0	0	0	0	0	0	0	0	0	0	0	0	0	0	0	0	0	0	0	0	0	0	0	0	0	0	0	0	0	0	0	0	0	0	0	0	0
PGS000486	0	0	0	0	0	0	0	0	0	0	0	0	0	0	0	0	0	0	0	0	0	0	0	0	0	0	0	0	0	0	0	0	0	0	0	0	0	0	0	0	0	0	0	0	0	0	0
PGS000487	0	0	0	0	0	0	0	0	0	0	0	0	0	0	0	0	0	0	0	0	0	0	0	0	0	0	0	0	0	0	0	0	0	0	0	0	0	0	0	0	0	0	0	0	0	0	0
PGS000488	0	0	0	0	0	0	0	0	0	0	0	0	0	0	0	0	0	0	0	0	0	0	0	0	0	0	0	0	0	0	0	0	0	0	0	0	0	0	0	0	0	0	0	0	0	0	0
PGS000489	0	0	0	0	0	0	0	0	0	0	0	0	0	0	0	0	0	0	0	0	0	0	0	0	0	0	0	-0.0161351	0	0	0	0	0	0	0	0	0	0	0	0	0	0	0	0	0	0	0
PGS000490	0	0	0	0	0	0	0	0	0	0	0	0	0	0	0	0	0	0	0	0	0	0	0	0	0	0	0	-0.0104542	0	0	0	0	0	0	0	0	0	0	0	0	0	0	0	0	0	0	0
PGS000491	0.0186618	0	0	0	0	0	0	0	0	0	0	0	0	0	0	0	0	0	0	0	0	0	0	0	0	0	0	-0.259515	0	0	0	0	0	0	0	0	0	0	0	0	0	0	0	0	0	0	0
PGS000492	0	0	0	0	0	0	0	0	0	0	0	0	0	0	0	0	0	0	0	0	0	0	0	0	0	0	0	0	0	0	0	0	0	0	0	0	0	0	0	0	0	0	0	0	0	0	0
PGS000493	0	0	0	0	0	0	0	0	0	0	0	0	0	0	0	0	0	0	0	0	0	0	0	0	0	0	0	0	0	0	0	0	0	0	0	0	0	0	0	0	0	0	0	0	0	0	0
PGS000494	0	0	0	0	0	0	0	0	0	0	0	0	0	0	0	0	0	0	0	0	0	0	0	0	0	0	0	-0.00547843	0	0	0	0	0	0	0	0	0	0	0	0	0	0	0	0	0	0	0
PGS000495	0	0	0	0	0	0	0	0	0	0	0	0	0	0	0	0	0	0	0	0	0	0	0	0	0	0	0	0	0	0	0	0	0	0	0	0	0	0	0	0	0	0	0	0	0	0	0
PGS000496	0	0	0	0	0	0	0	0	0	0	0	0	0	0	0	0	0	0	0	0	0	0	0	0	0	0	0	-0.058474	0	0	0	0	0	0	0	0	0	0	0	0	0	0	0	0	0	0	0
PGS000497	0	0	0	0	0	0	0	0	0	0	0	0	0	0	0	0	0	0	0	0	0	0	0	0	0	0	0	-0.00775619	0	0	0	0	0	0	0	0	0	0	0	0	0	0	0	0	0	0	0
PGS000498	0	0	0	0	0	0	0	0	0	0	0	0	0	0	0	0	0	0	0	0	0	0	0	0	0	0	0	-0.00195735	0	0	0	0	0	0	0	0	0	0	0	0	0	0	0	0	0	0	0
PGS000499	0	0	0	0	0	0	0	0	0	0	0	0	0	0	0	0	0	0	0	0	0	0	0	0	0	0	0	0	0	0	0	0	0	0	0	0	0	0	0	0	0	0	0	0	0	0	0
PGS000500	0	0	0	0	0	0	0	0	0	0	0	0	0	0	0	0	0	0	0	0	0	0	0	0	0	0	0	0	0	0	0	0	0	0	0	0	0	0	0	0	0	0	0	0	0	0	0
PGS000501	0	0	0	0	0	0	0	0	0	0	0	0	0	0	0	0	0	0	0	0	0	0	0	0	0	0	0	0	0	0	0	0	0	0	0	0	0	0	0	0	0	0	0	0	0	0	0
PGS000502	0	0	0	0	0	0	0	0	0	0	0	0	0	0	0	0	0	0	0	0	0	0	0	0	0	0	0	0	0	0	0	0	0	0	0	0	0	0	0	0	0	0	0	0	0	0	0
PGS000503	0	0	0	0	0	0	0	0	0	0	0	0	0	0	0	0	0	0	0	0	0	0	0	0	0	0	0	0	0	0	0	0	0	0	0	0	0	0	0	0	0	0	0	0	0	0	0
PGS000504	0	0	0	0	0	0	0	0	0	0	0	0	0	0	0	0	0	0	0	0	0	0	0	0	0	0	0	0	0	0	0	0	0	0	0	0	0	0	0	0	0	0	0	0	0	0	0
PGS000505	0	0	0	0	0	0	0	0	0	0	0	0	0	0	0	0	0	0	0	0	0	0	0	0	0	0	0	0	0	0	0	0	0	0	0	0	0	0	0	0	0	0	0	0	0	0	0
PGS000506	0	0	0	0	0	0	0	0	0	0	0	0	0	0	0	0	0	0	0	0	0	0	0	0	0	0	0	0	0	0	0	0	0	0	0	0	0	0	0	0	0	0	0	0	0	0	0
PGS000507	0	0	0	0	0	0	0	0	0	0	0	0	0	0	0	0	0	0	0	0	0	0	0	0	0	0	0	0.70019	0	0	0	0	0	0	0	0	0	0	0	0	0	0	0	0	0	0	0
PGS000508	0	0	0	0	0	0	0	0	0	0	0	0	0	0	0	0	0	0	0	0	0	0	0	0	0	0	0	0.00210081	0	0	0	0	0	0	0	0	0	0	0	0	0	0	0	0	0	0	0
PGS000509	0	0	0	0	0	0	0	0	0	0	0	0	0	0	0	0	0	0	0	0	0	0	0	0	0	0	0	0	0	0	0	0	0	0	0	0	0	0	0	0	0	0	0	0	0	0	0
PGS000510	0	0	0	0	0	0	0	0	0	0	0	0	0	0	0	0	0	0	0	0	0	0	0	0	0	0	0	0.024641	0	0	0	0	0	0	0	0	0	0	0	0	0	0	0	0	0	0	0
PGS000511	0	0	0	0	0	0	0	0	0	0	0	0	0	0	0	0	0	0	0	0	0	0	0	0	0	0	0	0.348693	0	0	0	0	0	0	0	0	0	0	0	0	0	0	0	0	0	0	0
PGS000512	0	0	0	0	0	0	0	0	0	0	0	0	0	0	0	0	0	0	0	0	0	0	0	0	0	0	0	0	0	0	0	0	0	0	0	0	0	0	0	0	0	0	0	0	0	0	0
PGS000513	0	0	0	0	0	0	0	0	0	0	0	0	0	0	0	0	0	0	0	0	0	0	0	0	0	0	0	-0.0316563	0	0	0	0	0	0	0	0	0	0	0	0	0	0	0	0	0	0	0
PGS000514	0	0	0	0	0	0	0	0	0	0	0	0	0	0	0	0	0	0	0	0	0	0	0	0	0	0	0	0	0	0	0	0	0	0	0	0	0	0	0	0	0	0	0	0	0	0	0
PGS000515	0	0	0	0	0	0	0	0	0	0	0	0	0	0	0	0	0	0	0	0	0	0	0	0	0	0	0	0	0	0	0	0	0	0	0	0	0	0	0	0	0	0	0	0	0	0	0
PGS000516	0	0	0	0	0	0	0	0	0	0	0	0	0	0	0	0	0	0	0	0	0	0	0	0	0	0	0	0	0	0	0	0	0	0	0	0	0	0	0	0	0	0	0	0	0	0	0
PGS000517	0	0	0	0	0	0	0	0	0	0	0	0	0	0	0	0	0	0	0	0	0	0	0	0	0	0	0	0	0	0	0	0	0	0	0	0	0	0	0	0	0	0	0	0	0	0	0
PGS000518	0	0	0	0	0	0	0	0	0	0	0	0	0	0	0	0	0	0	0	0	0	0	0	0	0	0	0	0	0	0	0	0	0	0	0	0	0	0	0	0	0	0	0	0	0	0	0
PGS000519	0	0	0	0	0	0	0	0	0	0	0	0	0	0	0	0	0	0	0	0	0	0	0	0	0	0	0	0	0	0	0	0	0	0	0	0	0	0	0	0	0	0	0	0	0	0	0
PGS000520	0.165421	0	0	0	0	0	0	0	0	0	0	0	0	0	0	0	0	0	0	0	0	0	0	0	0	0	0	0	0	0	0	0	0	0	0	0	0	0	0	0	0	0	0	0	0	0	0
PGS000521	0	0	0	0	0	0	0	0	0	0	0	0	0	0	0	0	0	0	0	0	0	0	0	0	0	0	0	0	0	0	0	0	0	0	0	0	0	0	0	0	0	0	0	0	0	0	0
PGS000522	0	0	0	0	0	0	0	0	0	0	0	0	0	0	0	0	0	0	0	0	0	0	0	0	0	0	0	0	0	0	0	0	0	0	0	0	0	0	0	0	0	0	0	0	0	0	0
PGS000523	0	0	0	0	0	0	0	0	0	0	0	0	0	0	0	0	0	0	0	0	0	0	0	0	0	0	0	0	0	0	0	0	0	0	0	0	0	0	0	0	0	0	0	0	0	0	0
PGS000524	0	0	0	0	0	0	0	0	0	0	0	0	0	0	0	0	0	0	0	0	0	0	0	0	0	0	0	0	0	0	0	0	0	0	0	0	0	0	0	0	0	0	0	0	0	0	0
PGS000525	0	0	0	0	0	0	0	0	0	0	0	0	0	0	0	0	0	0	0	0	0	0	0	0	0	0	0	0	0	0	0	0	0	0	0	0	0	0	0	0	0	0	0	0	0	0	0
PGS000526	0	0	0	0	0	0	0	0	0	0	0	0	0	0	0	0	0	0	0	0	0	0	0	0	0	0	0	0	0	0	0	0	0	0	0	0	0	0	0	0	0	0	0	0	0	0	0
PGS000527	0	0	0	0	0	0	0	0	0	0	0	0	0	0	0	0	0	0	0	0	0	0	0	0	0	0	0	0	0	0	0	0	0	0	0	0	0	0	0	0	0	0	0	0	0	0	0
PGS000528	0	0	0	0	0	0	0	0	0	0	0	0	0	0	0	0	0	0	0	0	0	0	0	0	0	0	0	0	0	0	0	0	0	0	0	0	0	0	0	0	0	0	0	0	0	0	0
PGS000529	0	0	0	0	0	0	0	0	0	0	0	0	0	0	0	0	0	0	0	0	0	0	0	0	0	0	0	0	0	0	0	0	0	0	0	0	0	0	0	0	0	0	0	0	0	0	0
PGS000530	0	0	0	0	0	0	0	0	0	0	0	0	0	0	0	0	0	0	0	0	0	0	0	0	0	0	0	0	0	0	0	0	0	0	0	0	0	0	0	0	0	0	0	0	0	0	0
PGS000531	0	0	0	0	0	0	0	0	0	0	0	0	0	0	0	0	0	0	0	0	0	0	0	0	0	0	0	0	0	0	0	0	0	0	0	0	0	0	0	0	0	0	0	0	0	0	0
PGS000532	0	0	0	0	0	0	0	0	0	0	0	0	0	0	0	0	0	0	0	0	0	0	0	0	0	0	0	0	0	0	0	0	0	0	0	0	0	0	0	0	0	0	0	0	0	0	0
PGS000533	0	0	0	0	0	0	0	0	0	0	0	0	0	0	0	0	0	0	0	0	0	0	0	0	0	0	0	0	0	0	0	0	0	0	0	0	0	0	0	0	0	0	0	0	0	0	0
PGS000534	0	0	0	0	0	0	0	0	0	0	0	0	0	0	0	0	0	0	0	0	0	0	0	0	0	0	0	0	0	0	0	0	0	0	0	0	0	0	0	0	0	0	0	0	0	0	0
PGS000535	0	0	0	0	0	0	0	0	0	0	0	0	0	0	0	0	0	0	0	0	0	0	0	0	0	0	0	0	0	0	0	0	0	0	0	0	0	0	0	0	0	0	0	0	0	0	0
PGS000536	0	0	0	0	0	0	0	0	0	0	0	0	0	0	0	0	0	0	0	0	0	0	0	0	0	0	0	0	0	0	0	0	0	0	0	0	0	0	0	0	0	0	0	0	0	0	0
PGS000537	0	0	0	0	0	0	0	0	0	0	0	0	0	0	0	0	0	0	0	0	0	0	0	0	0	0	0	0	0	0	0	0	0	0	0	0	0	0	0	0	0	0	0	0	0	0	0
PGS000538	0	0	0	0	0	0	0	0	0	0	0	0	0	0	0	0	0	0	0	0	0	0	0	0	0	0	0	-0.0400317	0	0	0	0	0	0	0	0	0	0	0	0	0	0	0	0	0	0	0
PGS000539	0	0	0	0	0	0	0	0	0	0	0	0	0	0	0	0	0	0	0	0	0	0	0	0	0	0	0	0	0	0	0	0	0	0	0	0	0	0	0	0	0	0	0	0	0	0	0
PGS000540	0	0	0	0	0	0	0	0	0	0	0	0	0	0	0	0	0	0	0	0	0	0	0	0	0	0	0	0	0	0	0	0	0	0	0	0	0	0	0	0	0	0	0	0	0	0	0
PGS000541	0	0	0	0	0	0	0	0	0	0	0	0	0	0	0	0	0	0	0	0	0	0	0	0	0	0	0	0	0	0	0	0	0	0	0	0	0	0	0	0	0	0	0	0	0	0	0
PGS000542	0	0	0	0	0	0	0	0	0	0	0	0	0	0	0	0	0	0	0	0	0	0	0	0	0	0	0	0	0	0	0	0	0	0	0	0.0593675	0	0	0	0	0	0	0	0	0	0	0
PGS000543	0	0	0	0	0	0	0	0	0	0	0	0	0	0	0	0	0	0	0	0	0	0	0	0	0	0	0	0	0	0	0	0	0	0	0	-15.9153	0	0	0	0	0	0	0	0	0	0	0
PGS000544	0	0	0	0	0	0	0	0	0	0	0	0	0	0	0	0	0	0	0	0	0	0	0	0	0	0	0	0	0	0	0	0	0	0	0	0	0	0	0	0	0	0	0	0	0	0	0
PGS000545	0	0	0	0	0	0	0	0	0	0	0	0	0	0	0	0	0	0	0	0	0	0	0	0	0	0	0	0	0	0	0	0	0	0	0	0	0	0	0	0	0	0	0	0	0	0	0
PGS000546	0	0	0	0	0	0	0	0	0	0	0	0	0	0	0	0	0	0	0	0	0	0	0	0	0	0	0	0	0	0	0	0	0	0	0	0	0	0	0	0	0	0	0	0	0	0	0
PGS000548	0	0	0	0	0	0	0	0	0	0	0	0	0	0	0	0	0	0	0	0	0	0	0	0	0	0	0	0	0	0	0	0	0	0	0	0	0	0	0	0	0	0	0	0	0	0	0
PGS000549	0	0	0	0	0	0	0	0	0	0	0	0	0	0	0	0	0	0	0	0	0	0	0	0	0	0	0	0	0	0	0	0	0	0	0	0	0	0	0	0	0	0	0	0	0	0	0
PGS000550	0.0524395	0	0	0	0	0	0	-0.0492816	0	0	0	0	0	0	0	0	0	0	0	0	0	0	0	0	0	0	0	0	0	0	0	0	0	0	0	0	0	0	0	0	0	0	0	0	0	0	0
PGS000552	0	0	0	0	0	0	0	0	0	0	0	0	0	0	0	0	0	0	0	0	0	0	0	0	0	0	0	0	0	0	0	0	0	0	0	0	0	0	0	0	0	0	0	0	0	0	0
PGS000553	0	0	0	0	0	0	0	0	0	0	0	0	0	0	0	0	0	0	0	0	0	0	0	0	0	0	0	0	0	0	0	0	0	0	0	0.0569485	0	0	0	0	0	0	0	0	0	0	0
PGS000554	0	0	0	0	0	0	0	0	0	0	0	0	0	0	0	0	0	0	0	0	0	0	0	0	0	0	0	0	0	0	0	0	0	0	0	0	0	0	0	0	0	0	0	0	0	0	0
PGS000555	0	0	0	0	0	0	0	0	0	0	0	0	0	0	0	0	0	0	0	0	0	0	0	0	0	0	0	0	0	0	0	0	0	0	0	0	0	0	0	0	0	0	0	0	0	0	0
PGS000559	0	0	0	0	0	0	0	0	0	0	0	0	0	0	0	0	0	0	0	0	0	0	0	0	0	0	0	0	0	0	0	0	0	0	0	0	0	0	0	0	0	0	0	0	0	0	0
PGS000560	0	0	0	0	0	0	0	0	0	0	0	0	0	0	0	0	0	0	0	0	0	0	0	0	0	0	0	0	0	0	0	0	0	0	0	0	0	0	0	0	0	0	0	0	0	0	0
PGS000561	0	0	0	0	0	0	0	0	0	0	0	0	0	0	0	0	0	0	0	0	0	0	0	0	0	0	0	0	0	0	0	0	0	0	0	0	0	0	0	0	0	0	0	0	0	0	0
PGS000562	0	0	0	0	0	0	0	0	0	0	0	0	0	0	0	0	0	0	0	0	0	0	0	0	0	0	0	0	0	0	0	0	0	0	0	0	0	0	0	0	0	0	0	0	0	0	0
PGS000563	0	0	0	0	0	0	0	0	0	0	0	0	0	0	0	0	0	0	0	0	0	0	0	0	0	0	0	0	0	0	0	0	0	0	0	0	0	0	0	0	0	0	0	0	0	0	0
PGS000564	0	0	0	0	0	0	0	-0.0275384	0	0	0	0	0	0	0	0	0	0	0	0	0	0	0	0	0	0	0	0	0	0	0	0	0	0	0	0	0	0	0	0	0	0	0	0	0	0	0
PGS000565	0	0	0	0	0	0	0	0	0	0	0	0	0	0	0	0	0	0	0	0	0	0	0	0	0	0	0	0	0	0	0	0	0	0	0	1.75355	0	0	0	0	0	0	0	0	0	0	0
PGS000566	0	0	0	0	0	0	0	0	0	0	0	0	0	0	0	0	0	0	0	0	0	0	0	0	0	0	0	0	0.0370523	0	0	0	0	0	0	0	0	0	0	0	0	0	0	0	0	0	0
PGS000567	0	0	0	0	0	0	0	0	0	0	0	0	0	0	0	0	0	0	0	0	0	0	0	0	0	0	0	0	0	0	0	0	0	0	0	0	0	0	0	0	0	0	0	0	0	0	0
PGS000568	0	0	0	0	0	0	0	0	0	0	0	0	0	0	0	0	0	0	0	0	0	0	0	0	0	0	0	0	0	0	0	0	0	0	0	0	0	0	0	0	0	0	0	0	0	0	0
PGS000569	0	0	0	0	0	0	0	0	0	0	0	0	0	0	0	0	0	0	0	0	0	0	0	0	0	0	0	0	0	0	0	0	0	0	0	0	0	0	0	0	0	0	0	0	0	0	0
PGS000570	0	0	0	0	0	0	0	0	0	0	0	0	0	0	0	0	0	0	0	0	0	0	0	0	0	0	0	0	0	0	0	0	0	0	0	0	0	0	0	0	0	0	0	0	0	0	0
PGS000571	0	0	0	0	0	0	0	0	0	0	0	0	0	0	0	0	0	0	0	0	0	0	0	0	0	0	0	0	0	0	0	0	0	0	0	0	0	0	0	0	0	0	0	0	0	0	0
PGS000572	0	0	0	0	0	0	0	0	0	0	0	0	0	0	0	0	0	0	0	0	0	0	0	0	0	0	0	0	0	0	0	0	0	0	0	0	0	0	0	0	0	0	0	0	0	0	0
PGS000573	0	0	0	0	0	0	0	0	0	0	0	0	0	0	0	0	0	0	0	0	0	0	0	0	0	0	0	0	0	0	0	0	0	0	0	-0.496385	0	0	0	0	0	0	0	0	0	0	0
PGS000574	0	0	0	0	0	0	0	0	0	0	0	0	0	0	0	0	0	0	0	0	0	0	0	0	0	0	0	0	0.0465864	0	0	0	0	0	0	0	0	0	0	0	0	0	0	0	0	0	0
PGS000575	0	0	0	0	0	0	0	0	0	0	0	0	0	0	0	0	0	0	0	0	0	0	0	0	0	0	0	0	0	0	0	0	0	0	0	0	0	0	0	0	0	0	0	0	0	0	0
PGS000576	0	0	0	0	0	0	0	0	0	0	0	0	0	0	0	0	0	0	0	0	0	0	0	0	0	0	0	0	0	0	0	0	0	0	0	0	0	0	0	0	0	0	0	0	0	0	0
PGS000577	0	0	0	0	0	0	0	0	0	0	0	0	0	0	0	0	0	0	0	0	0	0	0	0	0	0	0	0	0	0	0	0	0	0	0	0	0	0	0	0	0	0	0	0	0	0	0
PGS000578	0	0	0	0	0	0	0	0	0	0	0	0	0	0	0	0	0	0	0	0	0	0	0	0	0	0	0	0	0	0	0	0	0	0	0	0	0	0	0	0	0	0	0	0	0	0	0
PGS000579	0	0	0	0	0	0	0	0	0	0	0	0	0	0	0	0	0	0	0	0	0	0	0	0	0	0	0	0	0	0	0	0	0	0	0	0	0	0	0	0	0	0	0	0	0	0	0
PGS000580	0	0	0	0	0	0	0	0	0	0	0	0	0	0	0	0	0	0	0	0	0	0	0	0	0	0	0	0	0	0	0	0	0	0	0	0	0	0	0	0	0	0	0	0	0	0	0
PGS000581	0	0	0	0	0	0	0	0	0	0	0	0	0	0	0	0	0	0	0	0	0	0	0	0	0	0	0	0	0	0	0	0	0	0	0	0	0	0	0	0	0	0	0	0	0	0	0
PGS000582	0	0	0	0	0	0	0	0	0	0	0	0	0	0	0	0	0	0	0	0	0	0	0	0	0	0	0	0	0	0	0	0	0	0	0	0	0	0	0	0	0	0	0	0	0	0	0
PGS000583	0	0	0	0	0	0	0	0	0	0	0	0	0	0	0	0	0	0	0	0	0	0	0	0	0	0	0	0	0.0329531	0	0	0	0	0	0	0	0	0	0	0	0	0	0	0	0	0	0
PGS000584	0	0	0	0	0	0	0	0	0	0	0	0	0	0	0	0	0	0	0	0	0	0	0	0	0	0	0	0	0.0343661	0	0	0	0	0	0	0	0	0	0	0	0	0	0	0	0	0	0
PGS000585	0	0	0	0	0	0	0	0	0	0	0	0	0	0	0	0	0	0	0	0	0	0	0	0	0	0	0	0	0.0464089	0	0	0	0	0	0	0	0	0	0	0	0	0	0	0	0	0	0
PGS000586	0	0	0	0	0	0	0	0	0	0	0	0	0	0	0	0	0	0	0	0	0	0	0	0	0	0	0	0	0	0	0	0	0	0	0	0	0	0	0	0	0	0	0	0	0	0	0
PGS000587	0	0	0	0	0	0	0	0	0	0	0	0	0	0	0	0	0	0	0	0	0	0	0	0	0	0	0	0	0.641441	0	0	0	0	0	0	0	0	0	0	0	0	0	0	0	0	0	0
PGS000588	0	0	0	0	0	0	0	0	0	0	0	0	0	0	0	0	0	0	0	0	0	0	0	0	0	0	0	0	0.0917795	0	0	0	0	0	0	0	0	0	0	0	0	0	0	0	0	0	0
PGS000589	0	0	0	0	0	0	0	0	0	0	0	0	0	0	0	0	0	0	0	0	0	0	0	0	0	0	0	0	0.0127205	0	0	0	0	0	0	0	0	0	0	0	0	0	0	0	0	0	0
PGS000590	0	0	0	0	0	0	0	0	0	0	0	0	0	0	0	0	0	0	0	0	0	0	0	0	0	0	0	0	0.442837	0	0	0	0	0	0	0	0	0	0	0	0	0	0	0	0	0	0
PGS000591	0	0	0	0	0	0	0	0	0	0	0	0	0	0	0	0	0	0	0	0	0	0	0	0	0	0	0	0	0	0	0	0	0	0	0	0.0610113	0	0	0	0	0	0	0	0	0	0	0
PGS000592	0	0	0	0	0	0	0	0	0	0	0	0	0	0	0	0	0	0	0	0	0	0	0	0	0	0	0	0	0	0	0	0	0	0	0	0	0	0	0	0	0	0	0	0	0	0	0
PGS000593	0	0	0	0	0	0	0	0	0	0	0	0	0	0	0	0	0	0	0	0	0	0	0	0	0	0	0	0	0	0	0	0	0	0	0	0	0	0	0	0	0	0	0	0	0	0	0
PGS000594	0	0	0	0	0	0	0	0	0	0	0	0	0	0	0	0	0	0	0	0	0	0	0	0	0	0	0	0	0	0	0	0	0	0	0	0	0	0	0	0	0	0	0	0	0	0	0
PGS000595	0	0	0	0	0	0	0	0	0	0	0	0	0	0	0	0	0	0	0	0	0	0	0	0	0	0	0	0	0	0	0	0	0	0	0	0	0	0	0	0	0	0	0	0	0	0	0
PGS000596	0	0	0	0	0	0	0	0	0	0	0	0	0	0	0	0	0	0	0	0	0	0	0	0	0	0	0	0	0	0	0	0	0	0	0	0	0	0	0	0	0	0	0	0	0	0	0
PGS000597	0	0	0	0	0	0	0	0	0	0	0	0	0	0	0	0	0	0	0	0	0	0	0	0	0	0	0	0	0	0	0	0	0	0	0	0	0	0	0	0	0	0	0	0	0	0	0
PGS000598	0	0	0	0	0	0	0	0	0	0	0	0	0	0	0	0	0	0	0	0	0	0	0	0	0	0	0	0	0	0	0	0	0	0	0	0	0	0	0	0	0	0	0	0	0	0	0
PGS000599	0	0	0	0	0	0	0	0	0	0	0	0	0	0	0	0	0	0	0	0	0	0	0	0	0	0	0	0	0	0	0	0	0	0	0	0	0	0	0	0	0	0	0	0	0	0	0
PGS000600	0	0	0	0	0	0	0	0	0	0	0	0	0	0	0	0	0	0	0	0	0	0	0	0	0	0	0	0	0	0	0	0	0	0	0	0	0	0	0	0	0	0	0	0	0	0	0
PGS000601	0	0	0	0	0	0	0	0	0	0	0	0	0	0	0	0	0	0	0	0	0	0	0	0	0	0	0	0	0	0	0	0	0	0	0	0	0	0	0	0	0	0	0	0	0	0	0
PGS000602	0	0	0	0	0	0	0	0	0	0	0	0	0	0	0	0	0	0	0	0	0	0	0	0	0	0	0	0	0	0	0	0	0	0	0	0	0	0	0	0	0	0	0	0	0	0	0
PGS000603	0	0	0	0	0	0	0	0	0	0	0	0	0	0	0	0	0	0	0	0	0	0	0	0	0	0	0	0	0	0	0	0	0	0	0	0	0	0	0	0	0	0	0	0	0	0	0
PGS000604	0	0	0	0	0	0	0	0	0	0	0	0	0	0	0	0	0	0	0	0	0	0	0	0	0	0	0	0	0	0	0	0	0	0	0	0	0	0	0	0	0	0	0	0	0	0	0
PGS000607	0	0	0	0	0	0	0	0	0	0	0	0	0	0	0	0	0	0	0	0	0	0	0	0	0	0	0	0	0	0	0	0	0	0	0	0	0	0	0	0	0	0	0	0	0	0	0
PGS000608	0	0	0	0	0	0	0	0	0	0	0	0	0	0	0	0	0	0	0	0	0	0	0	0	0	0	0	0	0	0	0	0	0	0	0	0	0	0	0	0	0	0	0	0	0	0	0
PGS000610	0	0	0	0	0	0	0	0	0	0	0	0	0	0	0	0	0	0	0	0	0	0	0	0	0	0	0	0	0	0	0	0	0	0	0	0	0	0	0	0	0	0	0	0	0	0	0
PGS000611	0	0	0	0	0	0	0	0	0	0	0	0	0	0	0	0	0	0	0	0	0	0	0	0	0	0	0	0	0	0	0	0	0	0	0	0	0	0	0	0	0	0	0	0	0	0	0
PGS000612	0	0	0	0	0	0	0	0	0	0	0	0	0	0	0	0	0	0	0	0	0	0	0	0	0	0	0	0	0	0	0	0	0	0	0	0	0	0	0	0	0	0	0	0	0	0	0
PGS000613	0	0	0	0	0	0	0	0	0	0	0	0	0	0	0	0	0	0	0	0	0	0	0	0	0	0	0	0	0	0	0	0	0	0	0	0	0	0	0	0	0	0	0	0	0	0	0
PGS000614	0	0	0	0	0	0	0	0	0	0	0	0	0	0	0	0	0	0	0	0	0	0	0	0	0	0	0	0	0	0	0	0	0	0	0	0	0	0	0	0	0	0	0	0	0	0	0
PGS000615	0	0	0	0	0	0	0	0	0	0	0	0	0	0	0	0	0	0	0	0	0	0	0	0	0	0	0	0	0	0	0	0	0	0	0	0	0	0	0	0	0	0	0	0	0	0	0
PGS000618	0	0	0	0	0	0	0	0	0	0	0	0	0	0	0	0	0	0	0	0	0	0	0	0	0	0	0	0	0	0	0	0	0	0	0	0	0	0	0	0	0	0	0	0	0	0	0
PGS000619	0	0	0	0	0	0	0	0	0	0	0	0	0	0	0	0	0	0	0	0	0	0	0	0	0	0	0	0	0	0	0	0	0	0	0	0	0	0	0	0	0	0	0	0	0	0	0
PGS000620	0	0	0	0	0	0	0	0	0	0	0	0	0	0	0	0	0	0	0	0	0	0	0	0	0	0	0	0	0	0	0	0	0	0	0	0	0	0	0	0	0	0	0	0	0	0	0
PGS000621	0	0	0	0	0	0	0	0	0	0	0	0	0	0	0	0	0	0	0	0	0	0	0	0	0	0	0	0	0	0	0	0	0	0	0	0	0	0	0	0	0	0	0	0	0	0	0
PGS000622	0	0	0	0	0	0	0	0	0	0	0	0	0	0	0	0	0	0	0	0	0	0	0	0	0	0	0	0	0	0	0	0	0	0	0	0	0	0	0	0	0	0	0	0	0	0	0
PGS000623	0	0	0	0	0	0	0	0	0	0	0	0	0	0	0	0	0	0	0	0	0	0	0	0	0	0	0	0	0	0	0	0	0	0	0	0	0	0	0	0	0	0	0	0	0	0	0
PGS000624	0	0	0	0	0	0	0	0	0	0	0	0	0	0	0	0	0	0	0	0	0	0	0	0	0	0	0	0	0	0	0	0	0	0	0	0	0	0	0	0	0	0	0	0	0	0	0
PGS000625	0	0	0	0	0	0	0	0	0	0	0	0	0	0	0	0	0	0	0	0	0	0	0	0	0	0	0	0	0	0	0	0	0	0	0	0	0	0	0	0	0	0	0	0	0	0	0
PGS000626	0	0	0	0	0	0	0	0	0	0	0	0	0	0	0	0	0	0	0	0	0	0	0	0	0	0	0	0	0	0	0	0	0	0	0	0	0	0	0	0	0	0	0	0	0	0	0
PGS000627	0	0	0	0	0	0	0	0	0	0	0	0	0	0	0	0	0	0	0	0	0	0	0	0	0	0	0	0	0	0	0	0	0	0	0	0	0	0	0	0	0	0	0	0	0	0	0
PGS000628	0	0	0	0	0	0	0	0	0	0	0	0	0	0	0	0	0	0	0	0	0	0	0	0	0	0	0	0	0	0	0	0	0	0	0	0	0.0397096	0	0	0	0	0	0	0	-0.0564034	0	0
PGS000630	0	0	0	0	0	0	0	0	0	0	0	0	0	0	0	0	0	0	0	0	0	0	0	0	0	0	0	0	0	0	0	0	0	0	0	0	0	0	0	0	0	0	0	0	0	0	0
PGS000631	0	0	0	0	0	0	0	0	0	0	0	0	0	0	0	0	0	0	0	0	0	0	0	0	0	0	0	0	0	0	0	0	0	0	0	0	0	0	0	0	0	0	0	0	0	0	0
PGS000632	0	0	0	0	0	0	0	0	0	0	0	0	0	0	0	0	0	0	0	0	0	0	0	0	0	0	0	0	0	0	0	0	0	0	0	0	0	0	0	0	0	0	0	0	-0.0884672	0	0
PGS000633	0	0	0	0	0	0	0	0	0	0	0	0	0	0	0	0	0	0	0	0	0	0	0	0	0	0	0	0	0	0	0	0	0	0	0	0	0	0	0	0	0	0	0	0	-0.143751	0	0
PGS000634	0	0	0	0	0	0	0	0	0	0	0	0	0	0	0	0	0	0	0	0	0	0	0	0	0	0	0	0	0	0	0	0	0	0	0	0	0	0	0	0	0	0	0	0	0	0	0
PGS000635	0	0	0	0	0	0	0	0	0	0	0	0	0	0	0	0	0	0	0	0	0	0	0	0	0	0	0	0	0	0	0	0	0	0	0	0	0	0	0	0	0	0	0	0	0	0	0
PGS000636	0	0	0	0	0	0	0	0	0	0	0	0	0	0	0	0	0	0	0	0	0	0	0	0	0	0	0	0	0	0	0	0	0	0	0	0	0	0	0	0	0	0	0	0	0	0	0
PGS000637	0	0	0	0	0	0	0	0	0	0	0	0	0	0	0	0	0	0	0	0	0	0	0	0	0	0	0	0	0	0	0	0	0	0	0	-0.910441	0	0	0	0	0	0	0	0	0	0	0
PGS000639	0	0	0	0	0	0	0	0	0	0	0	0	0	0	0	0	0	0	0	0	0	0	0	0	0	0	0	0	0	0	0	0	0	0	0	0	0	0	0	0	0	0	0	0	0	0	0
PGS000641	0	0	0	0	0	0	0	0	0	0	0	0	0	0	0	0	0	0	0	0	0	0	0	0	0	0	0	0	0	0	0	0	0	0	0	0	0	0	0	0	0	0	0	0	0	0	0
PGS000642	0	0	0	0	0	0	0	0	0	0	0	0	0	0	0	0	0	0	0	0	0	0	0	0	0	0	0	0	0	0	0	0	0	0	0	0	0	0	0	0	0	0	0	0	0	0	0
PGS000648	0	0	0	0	0	0	0	0	0	0	0	0	0	0	0	0	0	0	0	0	0	0	0	0	0	0	0	0	0	0	0	0	0	0	0	0	0	0	0	0	0	0	0	0	0	0	0
PGS000650	0	0	0	0	0	0	0	0	0	0	0	0	0	0	0	0	0	0	0	0	0	0	0	0	0	0	0	0	0	0	0	0	0	0	0	0	0	0	0	0	0	0	0	0	0	0	0
PGS000651	0	0	0	0	0	0	0	0	0	0	0	0	0	0	0	0	0	0	0	0	0	0	0	0	0	0	0	0	0	0	0	0	0	0	0	0	0	0	0	0	0	0	0	0	0	0	0
PGS000652	0	0	0	0	0	0	0	0	0	0	0	0	0	0	0	0	0	0	0	0	0	0	0	0	0	0	0	0	0	0	0	0	0	0	0	0	0	0	0	0	0	0	0	0	0	0	0
PGS000653	0	0	0	0	0	0	0	0	0	0	0	0	0	0	0	0	0	0	0	0	0	0	0	0	0	0	0	0	0	0	0	0	0	0	0	0	0	0	0	0	0	0	0	0	0	0	0
PGS000654	0	0	0	0	0	0	0	0	0	0	0	0	0	0	0	0	0	0	0	0	0	0	0	0	0	0	0	0	0	0	0	0	0	0	0	0	0	0	0	0	0	0	0	0	0	0	0
PGS000655	0	0	0	0	0	0	0	0	0	0	0	0	0	0	0	0	0	0	0	0	0	0	0	0	0	0	0	0	0	0	0	0	0	0	0	0	0	0	0	0	0	0	0	0	0	0	0
PGS000656	0	0	0	0	0	0	0	0.000772359	3.98467e-05	0	0	0	0	0	0	0	0	0	0	0	0	0	0	0	0	0	0	0	0	0	0	0	0	0	0	0	0	0	0	0	0	0	0	0	0	0	0
PGS000657	0	0	0	0	0	0	0	0	0	0	0	0	0	0	0	0	0	0	0	0	0	0	0	0	0	0	0	0	0	0	0	0	0	0	0	0	0	0	0	0	0	0	0	0	0	-0.104809	0
PGS000658	0	0	0	0	0	0	0	0	0	0	0	0	0	0	0	0	0	0	0	0	0	0	0	0	0	0	0	0	0	0	0	0	0	0	0	0	0	0	0	0	0	0	0	0	0	0	0
PGS000659	0	0	0	0	0	0	0	0	0	0	0	0	0	0	0	0	0	0	0	0	0	0	0	0	0	0	0	0	0	0	0.00202694	0	0	0	0	-0.027545	0	0	0	0	0	0	0	0	0	0	0
PGS000660	0	0	0	0	0	0	0	0	0	0	0	0	0	0	0	0	0	0	0	0	0	0	0	0	0	0	0	0	0	0	0	0	0	0	0	0	0	0	0	0	0	0	0	0	0	0	0
PGS000661	0	0	0	0	0	0	0	0	0	0	0	0	0	0	0	0	0	0	0	0	0	0	0	0	0	0	0	0	0	0	0	0	0	0	0	0	0	0	0	0	0	0	0	0	0	0	0
PGS000662	0	0	0	0	0	0	0	0	0	0	0	0	0	0	0	0	0	0	0	0	0	0	0	0	0	0	0	0	0.220559	0	0	0	0	0	0	0	0	0	0	0	0	0	0	0	0	0	0
PGS000663	0	0	0	0	0	0	0	0	0	0	0	0	0	0	0	0	0	0	0	0	0	0	0	0	0	0	0	0	0	0	0	0	0	0	0	0.0862931	0	0	0	0	0	0	0	0	0	0	0
PGS000664	0	0	0	0	0	0	0	0	0	0.0110353	0	0	0	0	0	0	0	0	0	0	0	0	0	0	0	0	0	0	0	0	0	0	0	0	0	0	0	0	0	0	0.000739298	0	0	0	0	0	0
PGS000665	0	0	0	0	0	0	0	0	0	0	0	0	0	0	0	0	0	0	0	0	0	0	0	0	0	0	0	0	0	0	0	0	0	0	0	-0.00746704	0	0	0	0	0	0	0	0	0	0	0
PGS000666	0	0	0	0	0	0	0	0	0	0	0	0	0	0	0	0	0	0	0	0	0	0	0	0	0	0	0	0	0	0	0	0	0	0	0	0	0	0	0	0	0	0	0	0	0	0	0
PGS000667	0	0	0	0	0	0	0	0	0	0	0	0	0	0	0	0	0	0	0	0	0	0	0	0	0	0	0	0	0	0.000376071	0	0.000183907	0	0	0	0	0	0	0	0	0	0	0	0	0	0	0
PGS000668	0	0	0	0	0	0	0	-0.14376	0.197061	0	0	0	0	0	0	0	0	0	0	0	0	0	0	0	0	0	0	0	0	0	0	0	0	0	0	0	0	0	0	0	0	0	0	0	0	0	0
PGS000669	0	0	0	0	0	0	0	0	0.116873	0	0	0	0.96264	3.68654	0	0	0	0	0	0	0	0	0	0	0	0	0	0	0	0	0	0	0	0	0	0	0	0	0	-1.45851	0	0	0	0	0	0	0
PGS000670	0	0	0	0	0	0	0	0	0	0	0	-0.0934397	0	0	1.333	0	0	0	0	0	0	0	0	0	0	0	0	0	0	0	0	0	0	0	0	0	0.0233347	0	0	0	0	0	0	0	0	0	0
PGS000671	0	0	0	0	0	0	0	0	0	0	0	0	0	0	0	0	0	0	0	0	0	0	0	0	0	0	0	0	0	0	0	0	0	0	0	-1.17675	-0.0529116	0	0	0	0	0	0	0	0	0	0
PGS000672	0	0	0	0	0	0	0	0	0	0	0	0	0	0	0	0	0	0	0	0	0	0	0	0	0	0	0	0	0	0.0280146	0	0.180732	0	0	0	0	0	0	0	0	0	0	0	0	0	0	0
PGS000673	0	0	0	0	0	0	0	1.23885	0.00263713	0	0	0	0	0	0	0	0	0	0	0	0	0	0	0	0	0	0	0	0	0	0	0	0	0	0	0	0	0	0	0	0	0	0	0	0	0	0
PGS000674	0	0	0.0214264	0	0	0	-0.198205	0	-0.348393	0	0	0	0	0	0	0	0	0	0	0	0	0	0	0	0	0	0	0	0	0	0	0	0	0	0	0	-0.438309	0	0	0	-0.065454	0	0	0	0	0	0
PGS000675	0	0	0	0.00225971	0	0	0	0	0	0	0	0	0	0	0	0	0	0	0	0.0285896	0.0204917	0	0	0	0	0	0	0	0	0	0	-0.00359412	0	0	0	0	0	0	0	0	-0.0171762	0	0	0	0	0	0
PGS000676	0	0	0	0	0	0	0	0	0	0	0	0	0	0	0	0	0	0	0	0	0	0	0.0526194	0	0	0	0	0	0	0	0	0	0	0	0	0	0	0	0	0	0.926587	0	0	0	0	0	0
PGS000677	0	0	0	0	0	0	0	0	0	0	0	0	0	0	0	0	0	0	0	0	0	-0.0483661	0	0	0	0	0	0	0	0.290632	0	0.173892	0	0	0	0	0	0.325613	0	0	0	0	0	0	0	0	0
PGS000678	0	0	0	0	0	0	0	0	0	1.02047	1.01522	0	0	0	0	0	0	0	0	0	0	0	0	0	0	0	0	0	0	0	0	0	0	0	0	0	0	0	0	0	0	0	0	0	0	0	0
PGS000679	0	0	0	0	0	0	0	0	0	0	0	0	0	0	0	0	0	0	0	0	0	0	0	0	0	0	0	0	0	0	0	0	0	0	0	0	0	0	0	0	0	0	0	0	0	0	0
PGS000680	0.127296	0	0	0	0	0	0	0	0	0	0	0	0	-0.0364384	0	0	0	0	0	0	0	0	0	0	0	0	0	0	0	0	0	0	0	0	0	0	0	0	0	0	0	0	0	0	0	0	0
PGS000681	0	0	0	0	0	0	0	0	0	0	0	0.149264	0	0	0	0	0	0	0	0	0	0	0	0	0	0	0	0	0	0	0	0	0	0	0	0	0	0	0	0	0	0	0	0	0	0	0
PGS000682	0	0	0	0	0	0	0	0	0	0	1.58564	0	0	0	0	0	0	0	0	0	0	0	0	0	0	0	0	0	0	0	0	0	0	0	0	0	0	0	0	0	0	0	0	0	0	0	0
PGS000683	0	0	0	0	0	0	0	-0.0283529	0.0443465	0	0	0	0	0	0	0	0	0	0	0	0	0	0	0	0	0	0	0	0	0	0	0	0	0	0	0	0	0	0	0	0	0	0	0	0	0	0
PGS000684	0	0	0	0	0	0	0	0	0	0	0	0	0	0	0	0	0	0	0	0	0	0	0	0	0	0	0	0	0	0	0	0	0	0	0	0	0	0	0	0	0	0	0	0	0	0	0
PGS000685	-0.135794	0	0	0	0	0	0	0	0	0	0	0	0	0	0	0	0	0	0	0	0	0	0	0	0	0	0	0	0	0	0	0	0	0	0	-0.60419	0	0	0	0	0	0	0	0	0	0	0
PGS000686	0.144096	-0.111849	0	0.0445925	0	0	0	0	0	0	0	0	0	0	0	0	0	0	0	0	0	0	0	0	0	0	0	0	0	0.0641388	0	0	0.288693	0	0	-0.130133	-0.149763	-0.0055667	0	0	-0.12437	0	0	0	0	0	0
PGS000687	0	0	0	0	0	0	0	0	0	0	0	0	0	0	0	0	0	0	0	0	0	0	0	0	0	0	0	0	0	0	0	0	0	0	0	0	0	0	0	0	0	0	0	0	0	0	0
PGS000688	0	0	0	0	0	0	0	0	0	0	0	0	0	0	0	0	0	0	0	0	0	-0.055045	0	0	0	0	0	0	0	0	0	0	0	0	0	0	0	0.865814	0	0	0	0	0	0	0	0	0
PGS000689	0	0.0443769	0	0	0	0	0	0	0	0	0	0	0	0	0	0	0	0	0	0	0	0	0	0	0	0	0	0	0	0.0240112	0	0.0198234	0	0	0	0	0	0	0	0	0	0	0	0	0	0	0
PGS000690	0	0	0	0	0	0	0	0	0	0	0	0	0	0	0	0	0	0	0	0	0	0	0	0	0	0	0	0	0	0	0	0	0	0	0	-3.25504	0	0	0	0	0	0	0	0	0	0	0
PGS000691	0	0	0	0	0	0	0	0	0	0	0	-0.101814	1.78301	-0.47336	0	0	0	0	0	0	0	0	0.120399	0	0	0	0	0	0	0	0	0	0	0	0	0	0	0	0	0	0	0	0	0	0	0	0
PGS000692	0	0	0	0	0	0	0	0	0	0	0	0	0	0	0	0	0	0	0	0	0	0	0.263713	0	0	0	0	0	0	0	0	0	0	0	0	0	0	0	0	0	0	0	0	0	0	0	0
PGS000694	0	0	0	0	0	0	0	0	0	0	0	0	0	0	0	0	0	0	0	0	0	0	0	0	0	0	0	0	0	0	0	0	0	0	0	0	0	0	0	0	0	0	0	0	0	0	0
PGS000695	0	0	0	0	0	0	0	0	0	0	0	0	0	0	0	0	0	0	0	0.0217841	0	0	0	0	0	0	0	0	0	0	0	0	0	0	0	0	0	0	0	0	0	0	0	0	0	0	0
PGS000696	0	0	0	0	0	0	0	0	0	0	0	0	0	0	0	0	0	0	0	0	0	0	0	0	0	0	0	0	0	0	0	0	0	0	0	-0.664465	0	0	0	0	0	0	0	0	0	0	0
PGS000697	0	0	0	0	0	0	0	0	0	0	0	0.000566299	0	0	0	0	0	0	0	0	0	0	0	0	0	0	0	0	0	0	0	0	0	0	0	0	0	0	0	0	0	0	0	0	0	0	0
PGS000698	0	0	0	0	0	0	0	0	0	0	0	0	1.00946	0	0	0	0	0	0	0	0	0	0	0	0	0	0	0	0	0	0	0	0	0	0	0	0	0	0	0	0	0	0	0	0	0	0
PGS000699	0	0	0	0	0	0	0	0	0	0	0	0	0	0	0	0	0	0	0	0	0	0	0	0	0	0	0	0	0	0	0.127288	0	0	0	0	0	0	0	0	0	0.00499646	0	0	0	0	0	0
PGS000700	0	0	0	0	0	0.728675	0	0	0	0	0	0	0	0	0	0	0	0	0	0.0658023	0	0	0	0	0	0	0	0	0	0	0.0122403	0	0	0	0	0	0	0	0	0	0.0912205	0	0	0	0	0	0
PGS000701	0	0	0	0	0	0	0	0	0	0	0.540551	0	0	0	0	0	0	0	0	0	0	0	0	0	0	0	0	0	0	0	0	0	0	0	0	0	0	0	0	0	0.0181315	0	0	0	0	0	0
PGS000702	0	0	0	0	0	0	0	0	0	0	0	0	0	0	0	0	0	0	0	0	0	0	0	0	0	0	0	0	0	0	0	0	0	0	0	-0.472708	-0.120476	0	0	0	0	0	0	0	0	0	0
PGS000703	-0.00149614	0	0	0	0	0	0	0	0	0	0	0	0	0	0	0	0	0	0	0.0020611	0	0	0	0	0	0	0	0	0	0	-0.000184726	0	0	0	0	0.0124724	0	0	0	0	0	0	0	0	0	0	0
PGS000704	0.0145222	0	0	0	0	0	0	0	-0.00341339	0	0	0	0	0	0.00345473	0	0	0	0	0.00427276	0	0	0	0	0	0	0	0	0	0	0	0	0	0	0	0	0	0	0	0	0	0	0	0	0	0	0
PGS000705	0	0	0	0	0	0	0	0	0	0	0	0	0	0	0	0	0.0121331	0	0	0	0	0	0	0	0	0	0	0	0	-0.000783443	0	-0.0101546	0	0	0	0	0	0	0	0	0	0	0	0	0	0	0
PGS000706	0	0.000281149	0	0	0	0	0	0	0	0	0	0	0	0	0	0	0	0	0	0	0	0	0	0	0	0	0	0	0	0	-0.000344043	0	0	0	0	0.0280877	0.0279753	0	0	0	0	0	-0.0029644	0	0	0	0
PGS000707	0	0.013121	-0.00491724	0	0	0	0.00956985	0	0	0	0	0	0	0	0	0	0	0	0	0	0	0.00279482	0	0	0	0	0	0	0	0	0	0	0	0	0	-0.00775715	0	0	0	0	0	0	0	0	0	0	0
PGS000708	0	0.00428847	0	0	0	0	0	0	0	0	0.0354983	0	0	0	0	0	0	0	0	0	0	0	0	0	0	0	0	0	0	0	0	0	0	0	0	0	0	0	0	0	0	0	0	0	0	0	0
PGS000709	0	0	0	0	0	0	0	0	0	0	0	0	0	-0.00703621	0	0	0	0	0	0	0	0	0	0	0	0	0	0	0	0	0	0	0	0	0	0	0	0	0	0	-0.0078298	0	0	0	0	0	0
PGS000710	0	0.0163424	-0.00056977	0	0	0	0	0	0	0	0	0	0	0	0	0	0	0	0	0	0	0	0	0	0	0	0	0	0	0	0	0	0	0	0	0	0	0	0	0	0	0	0	0	0	0	0
PGS000711	0	0	0	0	0	0.0472978	0	0	0	0.00701982	0	0	0	0	-0.00641418	0	0	0	0	0	0	0	0	0	0	0	0	0	0	0	0	0	0	0	0	0	0	0	0	0	0	0	0	0	0	0	0
PGS000712	0	0	0	0	0	0	0	0	0	0	0	0	0	0	0	0	0	-0.00122723	0	0	0	0	0	0	0	0	0	0	0	0	0.000984133	0	0	0	0	-0.00319194	0.0293989	0	0	0	0	0	0	0	0	0	0
PGS000713	-0.000638054	0	-0.000990405	0	0	0	0	0	0	0	0	0	0	0	0	0	0	0	0	0	0	0	0	0	0	0	0	0	0	0	0	0	0	0	0	0	0.022763	0	0	0	0	0	0	0	0	0	0
PGS000714	0	0	0	0	0	0	0	0	0	0	0	0	0	0	0	0	0	0	0	0	0	0	0	0	0	0	0	0	0	0	0	0	0	0	0	0.00720623	0	0	0	0	0	0	0	0	0	0	0
PGS000716	0	0	0	0.0556499	0	0	0	0	0	0	0	0	0	0	0	0	0	0	0	0	0	0	0	0	0	0	0	0	0	0	0	0	0	0	0	0	0	0	0	0	0	0.0249491	0	0	0	0	0
PGS000717	0	0	0	0	0	0	0	0	0	0	0	0	0	0.000127732	0	0	0	0	0	-0.00257697	0	0	0	0	0	0	0	0	0	0	0	0	0	0	0	-0.0458125	0	0	0	0	0	0	0	0	0	0	0
PGS000718	0	0	0	0	0	0	0	0	0	0	0	0	0	0	0	0	0	0	0	0	0	0	0	0	0	0	0	0	0	0	0	0	0	0	0	0	0	0	0	0	0	0	0	0	0	0	0
PGS000719	0	0	0	0	0	0	0	0	0	0	0	0	0	0	0	0	0	0	0	0	0	0	0	0	0	0	0	0	0	0	0	0	0	0	0	0	0	0	0	0	0	0	0	0	0	0	0
PGS000720	0	0	0	0	0	0	0	0	0	0	0	0	0	0	0	0	0	0	0	0	0	0	0	0	0	0	0	0	0	0	0	0	0	0	0	0	0	0	0	0	0	0	0	0	0	0	0
PGS000721	0	0	0	0	0	0	0	0	0	0	0	0	0	0	0	0	0	0	0	0	0	0	0	0	0	0	0	0	0	0	0	0	0	0	0	0	0	0	0	0	0	0	0	0	0	0	0
PGS000722	0	0	0	0	0	0	0	0	0	0	0	0	0	0	0	0	0	0	0	0	0	0	0	0	0	0	0	0	0	0	0	0	0	0	0	0.122801	0	0	0	0	0	0	0	0	0	0	0
PGS000723	0	0	0	0	0	0	0	0	0	0	0	0	0	0	0	0	0	0	0	0	0	0	0	0	0	0	0	0	0	0	0	0	0	0	0	0	0	0	0	0	0	0	0	0	0	0	0
PGS000724	0	0	0	0	0	0	0	0	0	0	0	0	0	0	0	0	0	0	0	0	0	0	0	0	0	0	0	0	0	0	0	0	0	0	0	0	0	0	0	0	0	0	0	0	0	0	0
PGS000725	0	0	0	0	0	0	0	0	0	0	0	0	0	0	0	0	0	0	0	0	0	0	0	0	0	0	0	0	0	0	0	0	0	0	0	0	0	0	0	0	0	0	0	0	0	0	0
PGS000726	0	0	0	0	0	0	0	0	0	0	0	0	0	0	0	0	0	0	0	0	0	0	0	0	0	0	0	0	0	0	0	0	0	0	0	0	0	0	0	0	0	0	0	0	0	0	0
PGS000727	0	0	5.53785e-05	0.000434522	0	0	0	0	0	0	0	0	0	0	0	0	0	0	0	0	0	0	0	0	0	0	0	0	0	0	0	-0.000464477	0	0	0	0	0	0	0.00241542	0.00102429	9.51373e-05	0	0	0	0	0	0
PGS000728	0	0	0	0	0	0	0	0	0	0	0	0	0	0	0	0	0	0	0	0	0	0	0	0	0	0	0	0	0	0	0	-0.000298476	0	0	0	0	0	0	0	0	0.000795605	0	0	0	0	0	0
PGS000729	0	0	5.84163e-05	0	0	0	0	0	0	0	0	0	0	0	0	0	0	0	0	0	0	0	0	0	0	0	0	0	0	-0.000330085	0	0	0	-0.00010405	0	0.00129211	0.00056039	-1.83542e-05	0	0	0	0	0	0	0	0	0
PGS000730	0	0	0	0	0	0	0	0	0	0	0	0	0	0	0	0	0	0	0	0	0	0	0	0	0	0	0	0	0	0	0	0	0	0	0	0	0	0	0	0	0	0	0	0	0	0	0
PGS000731	0	0	0	0	0	0	0	0	0	0	0	0	0	0	0	0	0	0	0	0	0	0	0	0	0	0	0	0	0	0	0	0	0	0	0	-0.0604425	0	0	0	0	-0.0497227	0	0	0	0	0	0
PGS000732	0	0	0	0	0	0	0	0	0	0	0	0	0	0	0	0	0	0	0	0	0	0	0	0	0	0	-0.111663	0	0	0	0	0	0	0	0	0	0	0	0	0	0	0	0	0	0	0	0
PGS000733	0	0	0	0	0	0	0	0	0	0	0	0	0	0	0	0	0	0	0	0	0	0	0	0	0	0	0	0	0.0180108	0	0	0	0	0	0	0	0	0	0	0	0	0	0	0	0	0	0
PGS000734	0	0	0	0	0	0	0	0	0	0	0	0	0	0	0	0	0	0	0	0	0	0	0	0	0	0	0	0	0	0	0	0	0	0	0	0	0	0	0	0	0	0	0	0	0	0	0
PGS000735	0	0	0	0	0	0	0	0	0	0	0	0	0	0	0	0	0	0	0	0	0	0	0	0	0	0	0	0	0	0	0	0	0	0	0	0	0	0	0	0	0	0	0	0	0	0	0
PGS000736	0	0	0	0	0	0	0	0	0	0	0	0	0	0	0	0	0	0	0	0	0	0	0	0	0	0	0	0	0	0	0	0	0	0	0	0	0	0	0	0	0	0	0	0	0	0	0
PGS000738	0	0	0	0	0	0	0	0	0	0	0	0	0	0	0	0	0	0	0	0	0	0	0	0	0	0	0	0	0	0	0	0	0	0	0	0	0	0	0	0	0	0	0	0	-0.000501946	0	0
PGS000740	0	0	0	0	0	0	0	0	0	0	0	0	0	0	0	0	0	0	0	0	0	0	0	0	0	0	0	0	0	0	0	0	0	0	0	0	0	0	0	0	0	0	0	0	0	0	0
PGS000741	0	0	0	0	0	0	0	0	0	0	0	0	0	0	0	0	0	0	0	0	0	0	0	0	0	0	0	0	0.179083	0	0	0	0	0	0	0	0	0	0	0	0	0	0	0	0	0	0
PGS000742	0	0	0	0	0	0	0	0	0	0	0	0	0	0	0	0	0	0	0	0	0	0	0	0	0	0	0	0	0.206102	0	0	0	0	0	0	0	0	0	0	0	0	0	0	0	0	0	0
PGS000743	0	0	0	0	0	0	0	0	0	0	0	0	0	0	0	0	0	0	0	0	0	0	0	0	0	0	0	0	0	0	0	0	0	0	0	0	0	0	0	0	0	0	0	0	0	0	0
PGS000744	0	0	0	0	0	0	0	0	0	0	0	0	0	0	0	0	0	0	0	0	0	0	0	0	0	0	0.0290591	0	0	0	0	0	0	0	0	0	0	0	0	0	0	0	0	0	0	0	0
PGS000745	0	0	0	0	0	0	0	0	0	0	0	0	0	0	0	0	0	0	0	0	0	0	0	0	0	0	0	0	0	0	0	0	0	0	0	0	0	0	0	0	0	0	0	0	0	0	0
PGS000746	0	0	0	0	0	0	0	0	0	0	0	0	0	0	0	0	0	0	0	0	0	0	0	0	0	0	0	0	0	0	0	0	0	0	0	0.0332731	0	0	0	0	0	0	0	0	0	0	0
PGS000747	0.00115078	0.00174634	0.000192428	0.00128508	0	0	0	0	0	0	0	0	0	0	0	0	0	0	0	0	0	0	0	0	0	0	-0.00192953	0	0	0	0	0	-0.000221937	0.0010654	0.00053931	0	0.000309217	0.000789758	0	0	4.01261e-05	0	0	0	0	0	0
PGS000748	0	0	0	0	0	0	0	0	0	0	0	0	0	-6.21368e-05	0	0	0	0	0	0	0	0	0	0	0	0	0	0	0	0	0	0	0	0	0	0	0	0	0	0	0	0	0	0	0	0	0
PGS000749	0	0	0	0	0	0	0	0	0	0	0	0	0	0	0	0	0	0	0	0	0	0	0	0	0	0	0	0	0	0	0	0	0	0	0	0	0	0	0	0	0	0	0	0	0	0	0
PGS000750	0	0	0	0	0	0	0	0	0	0	0	0	0	0	0	0	0	0	0	0	0	0	0	0	0	0	0	0	0	0	0	0	0	0	0	0	0	0	0	0	0	0	0	0	0	0	0
PGS000751	0	0	0	0	0	0	0	0	0	0	0	0	0	0	0	0	0	0	0	0	0	0	0	0	0	0	0	0	0.0368814	0	0	0	0	0	0	0	0	0	0	0	0	0	0	0	0	0	0
PGS000752	0	0	0	0	0	0	0	0	0	0	0	0	0	0	0	0	0	0	0	0	0	0	0	0	0	0	0	0	0	0.0215601	0	0	0	0	0	0	0	0	0	0	0	0	0	0	0	0	0
PGS000753	0	0	0	0	0	0	0	0	0	0	0	0	0	0	0	0	0	0	0	0	0	0	0	0	0	0	0	0	0	0	0	0	0	0	0	0.0725127	0	0	0	0	0	0	0	0	0	0	0
PGS000754	0	0	0	0	0	0	0	0	0	0	0	0	0	0	0	0	0	0	0	0	0	0	0	0	0	0	0	0	0	0	0	0	0	0	0	0	0	0	0	0	0	0	0	0	0	0	0
PGS000755	0	0	0	0	0	0	0	0	0	0	0	0	0	0	0	0	0	0	0	0	0	0	0	0	0	0	0	0	0	0	0	0	0	0	0	0	0	0	0	0	0	0	0	0	0	0	0
PGS000757	0	0	0	0	0	0	0	0	0	0	0	0	0	0	0	0	0	0	0	0	0	0	0	0	0	0	0	0	0	0	0	0	0	0	0	0	0	0	0	0	0	0	0	0	0	0	0
PGS000758	0	0	0.0341989	0	0	0	0	0	0	0	0	0	0	0	0	0	0	0	0	0	0	0	0	0	0	0	0	0	0	0	0	0	0	0	0	0	0	0	0	0	0	0	0	0	0	0	0
PGS000759	0	0	0	0	0	0	0	0	0	0	0	0	0	0	0	0	0	0	0	0	0	0	0	0	0.000864255	0	0	0	0	0	0	0	0	0	0	0	0	0	0	0	0	0	0	0	0.0317155	0	0
PGS000760	0	0	0	0	0	0	0	0	0	0	0	0	0	0	0	0	0	0	0	0	0	0	0	0	0	0	-0.0116833	0	0	0	0	0	0	0	0	0	0	0	0	0	0	0	0	0	0.0236641	0	0
PGS000761	0	0	0	0	0	0	0	0	0	0	0	0	0	0	0	0	0	0	0	0	0	0	0	0	0	0	0	0	0	0	0	0	0	0	0	0	0	0	0	0	0	0	0	0	0.151224	0	0
PGS000762	0	0	0	0	0	0	0	0	0	0	0	0	0	0	0	0	0	0	0	0	0	0	0	0	0	0	0	0	0	0	0	0	0	0	0	0	0	0	0	0	0	0	0.00129571	0	0	0	0
PGS000763	0.147309	0	0	0	0	0	0	0	0	0	0	0	0	0	0	0	0	0	0	0	0	0	0	0	0	0	0	0	0	0	0	0	0	0	0	0	0	0	0	0	0	0	0	0	0	0	0
PGS000764	0	0	0	0	0	0	0	0	0	0	0	0	0	0	0	0	0	0	0	0	0	0	0	0	0	0	0	0	0	0	0	0	0	0	0	0	0	0	0	0	0	0	0	0	0	0	0.00869539
PGS000765	0	0	0	0	0	0	0	0	0	0	0	0	0	0	0	0	0	0	0	0	0	0	0	0	0	0	0	0	0	0	0	0	0	0	0	0	0	0	0	0	0	0	0	0	0	0	0
PGS000766	0	0	0	0	0	0	0	0	0	0	0	0	0	0	0	0	0	0	0	0	0	0	0	0	0	0	0	0	0	0	0	0	0	0	0	0	0	0	0	0	0	0	0	0	0	0	0
PGS000767	0	0	0	0	0	0	0	0	0	0	0	0	0	0	0	0	0	0	0	0	0	0	0	0	0	0	0	0	0	0	0	0	0	0	0	0	0	0	0	0	0	0	0	0	0	0	0
PGS000768	0	0	0	0	0	0	0	0	0	0	0	0	0	0	0	0	0	0	0	0	0	0	0	0	0	0	0	0	0	0	0	0	0	0	0	-0.0052424	0	0	0	0	0	0	0	0	0	0	0
PGS000770	0	0	0	-8.12786e-05	0	0	0	0	0	0	0	0	0	0	0	0	0	0	0	0	0	0	0	0	0	0	0	0	0	0	0	0	0	0	0	0	0	0	0	0	0	0	0	0	0	0	0
PGS000771	0	0	0	0	0	0	0.0115348	0	0	0	0	0	0	0	0	0	0	0	0	0	0	0	0	0	0	0	0	0	0	-0.00423319	0	-0.000922847	0	0	0	0	0	0	0	0	0	0	0	0	0	0	0
PGS000772	0	0	0	0	0	0	0	0	0	0	0	0	0	0	0	0	0	0	0	0	0	0	0	0	0	0	0	0	0	0	0	0	0	0	0	0	0	0	0	0	0	0	0	0	0	0	0
PGS000773	0	0	0	0	0	0	0	0	0	0	0	0	0	0	0	0	0	0	0	0	0	0	0	0	0	0	0	0.0604357	0	0	0	0	0	0	0	0	0	0	0	0	0	0	0	0	0	0	0
PGS000774	0	0	0	0	0	0	0	0	0	0	0	0	0	0	0	0	0	0	0	0	0	0	0	0	0	0	0	0.0834982	0	0	0	0	0	0	0	0	0	0	0	0	0	0	0	0	0	0	0
PGS000775	0	0	0	0	0	0	0	0	0	0	0	0	0	0	0	0	0	0	0	0	0	0	0	0	0	0	0	0	0	0	0	0	0	0	0	0	0	0	0	0	0	0	0	0	0	0	0
PGS000776	0	0	0	0	0	0	0	0	0.00925905	0	0	0	0	0	0	0	0	0	0	0	0	0	0	0	0	0	0	0	0	0	0	0	0	0	0	0.0870567	0	0	0	0	0	0	0	0	0	0	0
PGS000777	0	0	0	0	0	0	0	0	0	0	0	0	0	0	0	0	0	0	0	0	0	0	0	0	0	0	0	0	0	0	0	0	0	0	0	0	0	0	0	0	0	0	0	0	0	0	0
PGS000778	0	0	0	0	0	0	0	0	0	0	0	0	0	0	0	0	0	0	0	0	0	0	0	0	0	0	0	0	0	0	0	0	0	0	0	0	0	0	0	0	0	0	0	0	0	0	0
PGS000779	0	0	0	0	0	0	0	0	0	0	0	0	0	0	0	0	0	0	0	0	0	0	0	0	0	0	0	0	0	0	0	0	0	0	0	0	0	0	0	0	0	0	0	0	0	0	0
PGS000780	0	0	0	0	0	0	0	0	0	0	0	0	0	0	0	0	0	0	0	0	0	0	0	0	0	0	0	0	0	0	0	0	0	0	0	0	0	0	0	0	0	0	0	-0.0378002	0	0	0
PGS000781	0	0	0	0	0	0	0	0	0	0	0	0	0	0	0	0	0	0	0	0	0	0	0	0	0	0	0	0	0	0	0	0	0	0	0	0	0	0	0	0	0	0	0	0	0	0	0
PGS000782	0	0	0	0	0	0	0	0	0	0	0	0	0	0	0	0	0	0	0	0	0	0	0	0	0	0	0	0	0	0	0	0	0	0	0	0	0	0	0	0	0	0	0	0	0	0	0
PGS000783	0	0	0	0	0	0	0	0	0	0	0	0	0	0	0	0	0	0	0	0	0	0	0	0	0	0	0	0	0	0	0	0	0	0	0	0	0	0	0	0	0	0	0	0	0	0	0
PGS000784	0	0	0	0	0	0	0	0	0	0	0	0	0	0	0	0	0	0	0	0	0	0	0	0	0	0	0	0	0	0	0	0	0	0	0	0	0	0	0	0	0	0	0	0	0	0	0
PGS000785	0	0	0	0	0	0	0	0	0	0	0	0	0	0	0	0	0	0	0	0	0	0	0	0	0	0	0	0	0	0	0	0	0	0	0	0	0	0	0	0	0	0	0	0	0	0	0
PGS000786	0	0	0	0	0	0	0	0	0	0	0	0	0	0	0	0	0	0	0	0	0	0	0	0	0	0	0	0	0	0	0	0	0	0	0	0	0	0	0	0	0	0	0	0	0	0	0
PGS000787	0	0	0	0	0	0	0	0	0	0	0	0	0	0	0	0	0	0	0	0	0	0	0	0	0	0	0	0	0	0	0	0	0	0	0	0.000287304	0	0	0	0	0	0	0	0	0	0	0
PGS000788	0	0	0	0	0	0	0	0	0	0	0	0	0	0	0	0	0	0	0	0	0	0	0	0	0	0	0	0	0	0	0	0	0	0	0	0	0	0	0	0	0	0	0	0	0	0	0
PGS000789	0	0	0	0	0	0	0	0	0	0	0	0	0	0	0	0	0	0	0	0	0	0	0	0	0	0	0	0	0	0	0	0	0	0	0	0	0	0	0	0	0	0	0	0	0	0	0
PGS000790	0	0	0	0	0	0	0	0	0	0	0	0	0	0	0	0	0	0	0	0	0	0	0	0	0	0	0	0	0	0	0	0	0	0	0	0	0	0	0	0	0	0	0	0	0	0	0
PGS000791	0	0	0	0	0.000437365	0	0	0	0	0	0	0	0	0	0	0	0	0	0	0	0	0	0	0	0	0	0	0	0	0	0	0	0	0	0	0	0	0	0	0	0	0	0	0	0	0	0
PGS000792	0	0	0	0	0	0	0	0	0	0	0	0	0	0	0	0	0	0	0	0	0	0	0	0	0	0	0	0	0	0	0	0	0	0	0	0	0	0	0	0	0	0	0	0	0	0	0
PGS000793	0	0	0	0	0	0	0	0	0	0	0	0	0	0	0	0	0	0	0	0	0	0	0	0	0	0	0	0	0	0	0	0	0	0	0	0	0	0	0	0	0	0	0	0	0	0	0
PGS000794	0	0	0	0	0	0	0	0	0	0	0	0	0	0	0	0	0	0	0	0	0	0	0	0	0	0	0	0	0	0	0	0	0	0	0	0	0	0	0	0	0	0	0	0	0	0	0
PGS000795	0	0	0	0	0	0	0	0	0	0	0	0	0	0	0	0	0	0	0	0	0	0	0	0	0	0	0	0	0	0	0	0	0	0	0	0	0	0	0	0	0	0	0	0	0	0	0
PGS000796	0	0	0	0	0	0	0	0	0	0	0	0	0	0	0	0	0	0	0	0	0	0	0	0	0	0	0	0	0	0	0	0	0	0	0	0	0	0	0	0	0	0	0	0	0	0	0
PGS000797	0	0	0	0	0	0	0	0	0	0	0	0	0	0	0	0	0	0	0	0	0	0	0	0	0	0	0	0	0	0	0	0	0	0	0	0	0	0	0	0	0	0	0	0	0	0	0
PGS000798	0	0	0	0	0	0	0	0	0	0	0	0	0	0	0	0	0	0	0	0	0	0	0	0	0	0	0	0	0	0	0	0	0	0	0	0	0	0	0	0	0	0	0	0	0	0	0
PGS000799	0.00594972	0	0	0	0	0	0	0	0	0	0	0	0	0	0	0	0	0	0	0	0	0	0	0	0	0	0	0	0	0	0	0	0	0	0	0	0	0	0	0	0	0	0	-0.00357968	0	0	0
PGS000800	0	0	0	0	0	0	0	0	0	0	0	0	0	0	0	0	0	0	0	0	0	0	0	0	0	0	0	0	0	0	0	0	0	0	0	0	0	0	0	0	0	0	0	0	0	0	0
PGS000801	0	0	0	0	0	0	0	0	0	0	0	0	0	0	0	0	0	0	0	0	0	0	0	0	0	0	0	0	0	0	0	0	0	0	0	0	0	0	0	0	0	0	0	0	0	0	0
PGS000802	0	0	0	0	0	0	0	0	0	0	0	0	0	0	0	0	0	0	0	0	0	0	0	0	0	0	0	0	0	0	0	0	0	0	0	-0.0838529	0	0	0	0	0	0	0	0	0	0	0
PGS000803	0	0	0	0	0	0	0	0	0	0.0116846	0	0	0	0	0	0	0	0	0	0	0	0	0	0	0	0	0	0	0	0	0	0	0	0	0	0	0	0	0	0	0	0	0	0	0	0	0
PGS000804	0	0	0	0	0	0	0	0	0	0	0	0	0	0	0	0	0	0	0	0	0	0	0	0	0	0	0	0	0	0	0	0	0	0	0	0	0	0	0	0	0	0	0	0	0	0	0
PGS000805	-0.0175471	0	0	0	0	0	0	0	0	0	0	0	0	0	0	0	0	0	0	0	0	0	0	0	0	0	0	0	0	0	0	0	0	0	0	-0.0170567	0	0	0	0	0	0	0	0	0	0	0
PGS000806	0	0.0193656	0	0	0	0	0	0	0	0	0	0	0	0	0	0	0	0	0	0	0	0	0	0	0	0	0	0	0	0	0	0	0	0	0	0.0354112	0	0	0	0	0	0	0	0	0	0	0
PGS000807	0	0	0	0	0	0	0	0	0	0	0	0	0	0	0	0	0	0	0	0	0	0	0	0	0	0	0	0	0	0	0	0	0	0	0	0	0	0	0	0	0	0	0	0	0	0	0
PGS000808	0	0.0126322	0	0	0	0	0	0	0	0	0	0	0	0	0	0	0	0	0	0	0	0	0	0	0	0	0	0	0	0	0	0	0	0	0	0.0602078	0	0	0	0	0.0176416	0	0	0	0	0	0
PGS000810	0	0	0	0	0	0	0	0	0	0	0	0	0	0	0	0	0	0	0	0	0	0	0	0	0	0	0	0	0	0	0	0	0	0	0	0	0	0	0	0	0	0	0	0	0	0	0
PGS000811	0	0	0	0	0	0	0	0	0	0	0	0	0	0	0	0	0	0	0	0	0	0	0	0	0	0	0	0	0	0	0	0	0	0	0	0	0	0	0	0	0	0	0	0	0	0	0
PGS000812	0	0	0	0	0	0	0	0	0	0	0	0	0	0	0	0	0	0	0	0	0	0	0	0	0	0	0	0	0	0	0	0	0	0	0	0	0	0	0	0	0	0	0	0	0	0	0
PGS000813	0	0	0	0	0	0	0	0	0	0	0	0	0	0	0	0	0	0	0	0	0	0	0	0	0	0	0.0257065	0	0	0	0	0	0	0	0	0	0	0	0	0	0	0	0	0	0	0	0
PGS000814	0	0	0	0	0	0	0	0	0	0	0	0	0	0	0	0	0	0	0	0	0	0	0	0	0	0	0	0	0	0	0	0	0	0	0	0	0	-0.017825	0	0	0	0	0	0	0	0	0
PGS000815	0	0	0	0	0	0	0	0	0	0	0	0	0	0	1.26148	0	0	0	0	0	0	0	0	0	0	0	0	0	0	0	0	0	0	0	0	0	0	0	0	0	0	0	0	0	0	0	0
PGS000816	0.366463	0	0	0	0	0	0	0.217572	0.771874	0	0	0	0	0	0	0	0	0	0	0	0	0	0	0	0	0	0	0	0	0	0	0	0	0	0	0	0	0	0	0	0	0	0	0	0	0	0
PGS000817	0	0	0	0	0	0	0	0.127119	0.0726745	0	0	0	0	0	0	0	0	0	0	0	0	0	0	0	0	0	0	0	0	0	0	0	0	0	0	0	0	0	0	0	0	0	0	0	0	0	0
PGS000818	0	0	0	0	0	0	0	0	0	0	0	0	0	0	0	0	0	0	0	0	0	0	0	0	0	0	0	0	0	-0.0112469	0	-0.0105823	0	0	0	0.0291282	0	0	0	0	0	0	0	0	0	0	0
PGS000819	0	0	0	0	0	0	0	0	0	0	0	0	0	0	0	0	0	0	0	0	0	0	0	0	0	0	0	0	0	0	0	0	0	0	0	0	0	0	0	0	0	0	0	0	0	0	0
PGS000820	-0.0332754	0	0	-0.00588768	0	0	0.0691667	0	0	0	0	0	0	0	0	0	0	0	0	0	0	0	0	0	0	0	0	0	0	0	0	0	0	0	0	0	0	0	0	0	0	0.014154	0	0	-0.0216243	0	0
PGS000821	0	0	0	0	0	0	0	0	0	0	0	0	0	0	0	0	0	0	0	0	0	0	0	0	0	0	0	0	0	0	0	0	0	0	0	0	0	0	0	0	0	0	0	0	0.46402	0	0
PGS000822	0	0	0	0	0	0	0	0	0	0.0268986	0	0	0	0	0	0	0	0	0	0	0	0	0	0	0	0	0	0	0	0	0	0	0	0	0	0	0	0	0	0	0	0	0	0	0	0	0
PGS000824	0	0	0	0	0	0	0	0	0	0	0	0	0	0	0	0	0	0	0	0	0	0	0	0	0	0	0	0	0	-0.0211172	0	0	0	0	0	0	0	0	0	0	0	0	0	0	0	0	0
PGS000825	0	0	0	0	0	0	0	0	0	0	0	0	0	0	0	0	0	0	0	0	0	0	0	0	0	0	0	0	0	0	0	0	0	0	0	0	0	0	0	0	0	0	0	0	0	0	0
PGS000826	0	0	0	0	0	0	0	0	0	0	0	0	0	0	0	0	0	0	0	0	0	0	0	0	0	0	0	0	0	0	0.00336895	0	0	0	0	0	0	0	0	0	0	0	0	0	0	0	0
PGS000827	0	0	0	0	0	0	0	0	0	0	0	0	0	0	0	0	0	0	0	0.0188666	0	0	0	0	0	0	0	0	0	0	0	0	0	0	0	0	0	0	0	0	0	0	0	0	0	0	0
PGS000828	0	0	0	0	0	0	0	0	0	0	0	0	0	0	0	0	0	0	0	0	0	0	0	0	0	0	0	0	0	0	0	0	0	0	0	0.0288864	0	0	0	0	0	0	0	0	0	0	0
PGS000829	0.0405992	0	0	0	0	0	0	0	0	0	0	0	0	0	0	0	0	0	0	0	0	0	0	0	0	0	0	0	0	0	0	0	0	0	0	0.0528667	0.060437	0	0	0	0	0	0	0	0	0	0
PGS000830	0	0	0	0.00277919	0	0	0	0	0	0	0	0	0	0	0	0	0	0	0	0	0	0	0	0	0	0	0	0	0	0	0	0	0	0	0	0	0	0	0	0	0.025425	0.0705652	0	0	0	0	0
PGS000831	0	0	0	0	0	0	-0.00847985	0	0	0	0	0	0	0	0	0	0	0	0	0	0	0	0	0	0	0	0	0	0	0	0.00447966	0	0	0	0	0	0	0	0	0	0	0	0	0	0	0	0
PGS000832	0	0	0	0	0	0	0.0729148	0	0	0	0	0	0	0	0	0	0	0	0	0	0	0	0	0	0	0	0	0	0	0	0	0	0	0	0	0	0.0664831	0	0	0	0	0	0	0	0	0	0
PGS000833	0	0	0	0	0	0	0	0	0	0	0	0	0	0	0	0	0	0	0	0	0	0	0	0	0	0	0	0	0	0	0	-0.0111573	0	0	0	0	0	0	0	0	0	0	0	0	0	0	0
PGS000834	0	0	0	0	0	0	0	0	0	0	0	0	0	0	0	0	0	0	0	0	0	0	0	0	0	0	0	0	0	0	0	0	0	0	0	0	0.00142037	0	0	0	0	0	0	0	0	0	0
PGS000835	0	0	0	0	0	0	-0.00845417	0	0	0	0	0	0	0	0	0	0	0	0	0	0	0	0	0	0	0	0	0	0	0	0	0	0	0	0	-0.0769877	0	0	0	0	0	0	0	0	0	0	0
PGS000836	0	0	0	0	0	0	0	0	0	0	0	0	0	0	0	0	0	0	0	0	0	0	0	0	0	0	0	0	0	0	0	0	0	0	0	0.835816	0.042796	0	0	0	0	0	0	0	0	0	0
PGS000837	0	0	0	0	0	0	0	0	0	0	0	0	0	0	0	0	0	0	0	0	0	0	0	0	0	0	0	0	0	0	0	0	0.104368	0	0	0	0	0	0	0	0	0	0	0	0	0	0
PGS000838	0	0	0	0	0	0	0.0645965	0	0	0	0	0	0	0	0	0	0	0	0	0	0	0	0	0	0	0	0	0	0	0	0	0	0	0	0	0.149728	0.0482214	0	0	0	0	0	0	0	0	0	0
PGS000839	0	0	0	0	0	0	-0.0440896	0	0	0	0	0	0	0	0	0	0	0	0	0	0	0	0	0	0	0	0	0	0	0	0	0	0	0	0	0	0	0	0	0	0	0	0	0	0	0	0
PGS000840	0	0	0	0	0	0	0	0	0	0	0	0	0	0	0	0	0	0	0	0	0	0	0	0	0	0	0	0	0	0	0	0	0	0	0	0	0	0	0	0	0	0	0	0	0	0	0
PGS000841	0	0	0	0	0	0	0	0	0	0	0	0	0	0	0	0	0	0	0	0	0	0	0	0	0	0	0	0	0	0	0	0	0	0	0	0	0	0	0	0	0	0	0	0	0	0	0
PGS000842	0	0	0	0	0	0	0	0	0	0	0	0	0	0	0	0	0	0	0	0	0	0	0	0	0	0	0	0	0	0	0	0	0	0	0	0	0	0	0	0	0	0	0	0	0	0	0
PGS000843	0	0	0	0	0	0	0	0	0	0	0	0	0	0	0	0	0	0	0	0	0	0	0	0	0	0	0	0	0	0	0	0	0	0	0	0	0	0	0	0	0	0	0	0	0	0	0
PGS000844	-0.0196571	0	0	-0.0345108	0	0	-0.00871811	0	0	0	0	0	0	0.0136241	-0.0114335	0	0	0	0	0	0	0	0	0	0	0	0	0	0	0	0	0	0	0	0	-0.00185161	0	0	0	0	-0.0656026	0	0	0	0	0	0
PGS000845	0	0	0	0	0	0	0	0	0	0	0	0	0	0	0	0	0	0	0	0	0	0	0	0	0	0	0	0	0	0	0	0	-0.00122801	0	0	0	0	0	0	0	0	0	0	0	0	0	0
PGS000846	0	0	0	0	0	0	0	0	0	0	0	0	0	0	0	0	0	0	0	0	0	0	0	0	0	0	0	0	0	-0.00632993	0	-0.0322861	0	0	0	0	0	0	0	0	0	0	0	0	0	0	0
PGS000847	0	0	0	0	0	0	0	0	0	0	0	0	0	0	0	0	0	0	0	0	0	0	0	0	0	0	0	0	0	0	0	0	0	0	0	0.00924725	0	0	0	0	0	0	0	0	0	0	0
PGS000848	0	0	0	0	0	0	0	0	0	0	0	0	0	0	0	0	0	0	0	0	0	0	0	0	0	0	0	0	0	0	0	0	0	0	0	0.396475	0	0	0	0	0	0	0	0	0	0	0
PGS000849	0	0	0	0	0	0	0	0	0	0	0	0	0	0	0	0	0	0	0	0	0	0	0	0	0	0	0	0	0	0.0995343	0.0708812	0.0862085	0	0	0	0	0	0	0	0	0	0	0	0	0	0	0
PGS000850	0.29923	0	0	0	0	0	0	0	0	0	0	0	0	0	0	0	0	0	0	0	0	0	0	0	0	0	0	0	0	0	0	0	0	0	0	0	0.0208869	0	0	0	0	0	0	0	0	0	0
PGS000851	0	0	0	0	0	0	0.0283024	0	0	0	0	0	0	0	0	0	0	0	0	0	0	0	0	0	0	0	0	0	0	0	0	0	0	0	0	0	0	0	0	0	0	0	0	0	0	0	0
PGS000852	0	0	0	0	0	0	-0.0296352	0	0	0	0	0	0	0	0	0	0	0	0	0	0	0	0	0	0	0	0	0	0	0	0	0	0	0	0	0	0	0	0	0	0	0	0	0	0	0	0
PGS000853	0	0	0	0	0	0	0.0169326	0	0	0	0	0	0	0	0	0	0	0	0	0	0	0	0	0	0	0	0	0	0	0	0	0	0	0	0	0	0	0	0	0	0	0	0	0	0	0	0
PGS000854	0	0	0	0	0	0	0	0	0	0	0	0	0	0	0	0	0	0	0	0	0	0	0	0	0	0	0	0	0	0	0	0	0	0	0	0	0	0	0	0	0	0	0	0	0	0	0
PGS000855	0.00340502	0	0	0	0	0	0	0	0	0	0	0	0	0	0	0	0	0	0	0	0	0	0	0	0	0	0	0	0	0	0.000874048	0	-0.00343163	0	0	0	0	0	0	0	0	0	0	0	0	0	0
PGS000856	0	0	0	0	0	0	0	0	0	0	0	0	0	-0.0117971	0	0	0	0	0	0	0	0	0	0	0	0	0	0	0	0	0	0	0	0	0	0	0	0	0	0	0	0	0	0	0	0	0
PGS000857	0	0	0	0	0	0	0	0	0	0	0	0	0	0	0	0	0	0	0	0	0	0	0	0	0	0	0	0	0	0	0	0	0	0	0	0	0	0	0	0	0	0	0	0	0	0	0
PGS000858	0	0	0	0	0	0	0.0012999	0	0	0	0	0	0	0	0	0	0	0	0	0	0	0	0	0	0	0	0	0	0	0	0	0	0	0	0	0	0	0	0	0	0	0	0	0	0	0	0
PGS000859	0	0	0	0	0	0	0	0	0	0.0174721	0	0	0	0	0	0	0	0	0	0	0	0	0	0	0	0	0	0	0	0	0	0	0	0	0	0	0	0	0	0	0.0471657	0	0	0	0	0	0
PGS000860	0	0	0	0	0	0	0	0	0	0.235958	0	0	0	0	0	0	0	0	0	0	0	0	0	0	0	0	0	0	0	0	0	0	0	0	0	0	0	0	0	0	0	0	0	0	0	0	0
PGS000861	0	0	0	0	0	0	0	0	0	0	0	0	0	0	0	0	0	0	0	0	0	0	0	0	0	0	0	0	0	0	0	0	0	0	0	0	0	0	0	0	0	0	0	0	0	0	0
PGS000864	0.00591298	0.00490998	0	0.00135124	0	0	0.00775031	0	0	0	0	-0.000351125	0	-0.000596108	0	0	9.8162e-05	0	0	0.00173646	0	0.00172544	0	0	0	0	0	0	0	0	0.00317881	0	-0.00535141	0.00257895	0.00203489	-0.00135556	0.00136671	0	0	0	0	0	0	0	0	0	0
PGS000865	0	0	0	0	0	0	0	0	0	0	0	0	0	0	0	0	0	0	0	0	0	0	0	0	0	0	0	0	0	0	0	0	0	0	0	0	0	0	0	0	0	0	0	0	0	0	0
PGS000866	0	0	0	0	0	0	0	0	0	0	0	0	0	0	0	0	0	0	0	0	0	0	0	0	0	0	0	0	0	0	0	0	0	0	0	0	0	0	0	0	0	0	0	0	0	0	0
PGS000867	0	0	0	0	0	0	0	0	0	0	0	0	0	0	0	0	0	0	0	0	0	0	0	0	0	0	0	0	0	0	0	0	0	0	0	0	0	0	0	0	0	0	0	-0.00139728	0	0	0
PGS000868	0.00624176	0	0	0	0	0	0	0	0	0	0	0	0	0	0	0	0	0	0	0	0	0	0	0	0	0	0	0	0	0	0	0	0	0	0	-0.0160478	0	0	0	0	0	0	0	0	0	0	0
PGS000869	0	0	0	0	0	0	0	0	0	0	0	0	0	0	0	0	0	0	0	0	0	0	0	0	0	0	0	0	0	0	0	0	0	0	0	0	0	0	0	0	0	0	0	0	-0.0164899	0	0
PGS000870	0	0	0	0	0	0	0	0	0	0	0	0	0	0	0	0	0	0	0	0	0	0	0	0	0	0	0	0	0	0	0	0	0	0	0	0	0	0	0	0	0	0	0	0	0	0	0
PGS000871	0	0	0	0	0	0	0	0	0	0	0	0	0	0	0	0	0	0	0	0	0	0	0	0	0	0	0	0	0	0	0	0	0	0	0	0	0	0	0	0	0	0	0	0	0	0	0
PGS000872	0	0	0	0	0	0	0	0	0	0	0	0	0	0	0	0	0	0	0	0	0	0	0	0	0	0	0	0	0	0	0	0	0	0	0	0	0	0	0	0	0	0	0	0	0	0	0
PGS000873	0	0	0	0	0	0	0	0	0	0	0	0	0	0	0	0	0	0	0	0	0	0	0	0	0	0	0	0	0	0	0	0	0	0	0	0	0	0	0	0	0	0	0	0	0	0	0
PGS000874	0	0	0	0	0	0	0	0	0	0	0	0	0	0	0	0	0	0	0	0	0	0	0	0	0	0	0	0	0	0	0	0	0	0	0	0	0	0	0	0	0	0	0	0	0	0	0
PGS000875	0	0	0	0	0	0	0	0	0	0	0	0	0	0	0	0	0	0	0	0	0	0	0	0	0	0	0	0	0	-0.0394169	0	0	0	0	0	0	0	-0.121271	0	0	0	0	0	0	0	0	0
PGS000876	0	0	0	0	0	0	0	0	0	0	0	0	0	0	0	0	0	0	0	0	0	0	0	0	0	0	0	0	0	0	0	0	0	0	0	-0.0588816	0	0	0	0	0	0	0	0	0	0	0
PGS000877	0	0	0	0	0	0	0	0	0	0	0	0	0	0	0	0	0	0	0	0	0	0	0	0	0	0	0	0	0	0	-0.0016928	0	0	0	0	0	0	0	0	0	0	0	0	0	0	0	0
PGS000878	0	0	0	0	0	0	0	0	0	0	0	0	0	0	0	0	0	0	0	0	0	0	0	0	0	0	0	0	0	0	0	0	0	0	0	0	0	0	0	0	0	0	0	0	0	0	0
PGS000879	0.0227551	0	0	0	0	0	0	0	0	0	0	0	0	0	0	0	0	0	0	0	0	0	0	0	0	0	0	0	0	0	0	0	0	0	0	0	0	0	0	0	0	0	0	0	0	0	0
PGS000880	0	0	0	0	0	0	0	0	0	0	0	0	0	0	0	0	0	0	0	0	0	0	0	0	0	0	0	0	0	0	0	0	0	0	0	0	0	0	0	0	0	0	0	0	0	0	0
PGS000881	0	0	0	0	0	0	0	0	0	0	0	0	0	0	0	0	0	0	0	0	0	0	0	0	0	0	0	0	0	0	0	0	0	0	0	0	0	0	0	0	0	0	0	0	0	0	0
PGS000882	0	0	0	0	0	0	0	0	0	0	0	0	0	0	0	0	0	0	0	0	0	0	0	0	0	0	0	0	0	0	0	0	0	0	0	0	0	0	0	0	0	0	0	0	0	0	0
PGS000883	0	0	0	0	0	0	0	0	0	0.272694	0.0748871	0	0	0	0	0	0	0	0	0	0	0	0	0	0	0	0	0	0	0	0	0	0	0	0	0	0	0	0	0	0	0	0	0	0	0	0
PGS000884	0	0	0	0	0	0	0	0	0	-0.0569852	-0.0604636	0	0	0	0	0	0	0	0	0	0	0	0	0	0	0	0	0	0	0	0	0	0	0	0	0	0	0	0	0	0	0	0	0	0	0	0
PGS000885	0	0	0	0	0	0	0	0	0	-0.100403	-0.319341	0	0	0	0	0	0	0	0	0	0	0	0	0	0	0	0	0	0	0	0	0	0	0	0	0	0	0	0	0	0	0	0	0	0	0	0
PGS000886	0	0	0	0	0	0	0	0	0	0	0	0	0	0	0	0	0	0	0	0	0	0	0	0	0	0	0	0	0	0	0	0	0	0	0	0.107505	0	0	0	0	0	0	0	0	0	0	0
PGS000887	0	0	0	0	0	0	0	0	0	0	0	0	0	0	0	0	0	0	0	0	0	0	0	0	0	0	0	0	0	0	0	0	0	0	0	0	0	-0.0467286	0	0	0	0	0	0	0	0	0
PGS000888	0	0	0	0	0	0	-0.0273169	0	0	0	0	0	0	0	0	0	0	0	0	0	0	0	0	0	0	0	0	0	0	0.210634	0	0.118459	0	0	0	0	0	0	0	0	0	0	0	0	0	0	0
PGS000889	0	0	0	0	0	0	-0.00305592	0	0	0	0	0	0	0	0	0	0	0	0	0	0	0	0	0	0	0	0	0	0	0.0127892	0	0.023503	0	0	0	0	0	0	0	0	0	0	0	0	0	0	0
PGS000890	0	0	0	0	0	0	0	0	0	0	0	0	0	0	0	0	0	0	0	0	0	0	0	0	0	0	0	0	0	0	0	0	0	0	0	0	0	0	0	0	0	0	0	0	0	0	0
PGS000891	0	0	0	0	0	0	0	0	0	0	0	0	0	0	0	0	0	0	0	0	0	0	0	0	0	0	0	0	0	0.000732268	0	0.0245933	0	0	0	0	0	0	0	0	0	0	0	0	0	0	0
PGS000892	0	0	0	0	0	0	0	0	0	0	0	0	0	0	0	0	0	0	0	0	0	0	0	0	0	0	0	0	0	0.149735	0	0.213727	0	0	0	0	0	0.408394	0	0	0	0	0	0	0	0	0
PGS000893	0	0	0	0	0	0	0	0	0	0	0	0	0	0	0	0	0	0	0	0	0	0	0	0	0	0	0	0	0	0	0	0	0	0	0	0.0291556	0	0.0511587	0	0	0	0	0	0	0	0	0
PGS000894	0	0	0	0	0	0	0	0	0	0	0	0	0	0	0	0	0	0	0	0	0	0	0	0	0	0	0	0	0	0.0321313	0	0	0	0	0	0	0	0	0	0	0	0	0	0	0	0	0
PGS000895	0	0	0	0	0	0	-0.033562	0	0	0	0	0	0	0	0	0	0	0	0	0	0	0	0	0	0	0	0	0	0	0	0	0	0	0	0	0	0	-0.0275056	0	0	0	0	0	0	0	0	0
PGS000896	0	0	0	0	0	0	0	0	0	0	0	0	0	0	0	0	0	0	0	0	0	0	0	0	0	0	0	0	0	0.00236104	0	0.0248662	0	0	0	0	0	-0.00862644	0	0	0	0	0	0	0	0	0
PGS000897	0	0	0	0	0	0	-0.0021723	0	0	0	0	0	0	0	0	0	0	0	0	0	0	0	0	0	0	0	0	0	0	0	0	0	0	0	0	0	0	0	0	0	0	0	0	0	0	0	0
PGS000898	0	0	0	0	0	0	0	0	0	0	0	0	0	0	0	0	0	0	0	0	0	0	0	0	0	0	0	0	0	0	0	0	0	0	0	0	0	0	0	0	0	0	0	0	0	0	0
PGS000899	0	0	0	0	0	0	0	0	0	0	0	0	0	0	0	0	0	0	0	0	0	0	0	0	0	0	0	0	0	0.0133217	0	0	0	0	0	0	0	0	0	0	0	0	0	0	0	0	0
PGS000900	-0.0455622	0	0	0	0	0	0	0	0	0	0	0	0	0	0	0	0.029648	0	0	0	0	0	0	0	0	0	0	0	0	0	0	0	0	-0.0528478	0	0.109795	0	0	0	0	0	0	0	0	0	0	0
PGS000901	0	0	0	-0.0129186	0	0	0	0	0	0	0	0	0	0	0	0	0	0	0	0	0	0	0	0	0	0	0	0	0	0	0	0	0	-0.0708166	0	0	0	0	0	0	0	0	0	0	0	0	0
PGS000903	0	0	0	0	0	0	0	0	0	0	0	0	0	0	0	0	0	0	0	0	0	0	0	0	0	0	0	0	0	0	0	0	0	0	0	0	-0.00723967	0	0	0	0	0	0	0	0	0	0
PGS000906	0	0	0	0	0	0	0	0	0	0	0	0	0	0	0	0	0	0	0	0	0	0	0	0	0	0	0	0	0	0	0	0	0	0	0	-0.0216081	0	0	0	0	0	0	0	0	0	0	0
PGS000907	0.114388	0	0	0.0217577	0	0	0	0	0	0	0	-0.0647739	0	0	0	0	0	0	0	0	0	0	0	0	0	0	0	0	0	0	0	0	0	0	0	0	0	0	0	0	0.0365058	0.463578	0.19788	0.103958	0	0	0
PGS000908	0.0165947	0	0	0.054864	0.0260403	0	0	0	0	0	0	0	0	0	0	0	0	0	0	0.0145907	0	0	0	0	0	0	0	0	0	0	0	0	0	0	0	0.0596392	0.0645232	0	0	0	0.167753	0	-0.0114751	0	0	0	0
PGS000909	-0.000370484	0	0	0	0	0	0	0	0	0	0	0	0	0	0.00256934	0	0	0	0	0.0205123	0	0	0	0	0	0	0	0	0	0	0	0	0	0	0	0.231002	0	0	0	0	0	0	0.418022	0	0	0	0
PGS000910	0	0	0	0.256394	0.0440686	0.00177214	0	0	0	0	0	0	0	-0.0246267	0	0	0	0	0	0.00733405	0	0	0	0	0.0107559	0	0	0	0	0	0.038672	0	-0.0711863	0	0.00918243	0	0.0984263	0	0	0	0.108051	0.00618819	0	0.0376539	0	0	0
PGS000911	0	0	0	0	0	0	0	0	0	0	0	0	0	0	0	0	0	0	0	0	0	0	0	0	0	0	0	0	0	0	0	0	0	0	0	0	0	0	0	0	0	0	0	0	0	0	0
PGS000912	0	0	0	0	0	0	0	0	0	0	0	0	0	0	0	0	0	0	0	0	0	-0.0232908	0	0	0	0	0	0	0	0	0	0	0	0.0177984	-0.0797738	0	-0.0956256	0	0	0	0	0	0	0	0	0	0
PGS000913	0	0	0	0	0	0	0	0	0	0	0	0	0	0	0	0	0	0	0	0	0	0	0	0	0	0	0	0	0	0	0	0	0	-0.0784295	0	-0.428706	0	0	0	0	-0.186834	0	0	0	0	0	0
PGS000914	0	0	0	0	0	0	0	0	0	0	0	0	0	0	0	0	0	0	0	0	0	0	0	0	0	0	0	0	0	0	0	0	0	0	0	0	0	0	0	0	0	0	0	0	0	0	0
PGS000921	0	0	0	0.172211	0.0129263	0.0211686	0	0	0	0	0	0	0	-0.042602	0.0379986	0	0	0	0	0.0617196	0.0517014	0	0	0	0	0	0	0	0	0	0.00693509	0	0	0.0434778	0.0228329	0	0.148359	0	0	0	0.139266	0	0	0.00444918	0.166613	-0.03373	0
PGS000922	0	0	0	0	0	0	0	0	0	0	0	0	0	0	0	0	0	0	0	0	0	0	0	0	0	0	0	0	0	0	0	0	0	0	0	0	0	0	0	0	0	0	0	0	0	0	0
PGS000923	0	0	0	0	0	0	0	0	0	0	0	0	0	0	0	0	0	0	0	0	0	0	0	0	0	0	0	0	0	0	0	0	0	0	0	0	0	0	0	0	0	0	0	0	0	0	0
PGS000924	0	0	0	0	0	0	0	0	0	0	0	0	0	0	0	0	0	0	0	0	0	0	0	0	0	0	0	0	0	0	0	0	0	0	0	0	0	0	0	0	0	0	0	0	0	0	0
PGS000925	0	0	0	0	0	0	0	0	0	0	0	0	0	0	0	0	0	0	0	0	0	0	0	0	0	0	0	0	0	0	0	0	0	0	0	0.542063	0	0	0	0	0	0	0	0	0	0	0
PGS000926	0	0	0	0	0	0	0	0	0	0	0	0	0	0	0	0	0	0	0	0	0	0	0	0	0	0	0	0	0	0	0	0	0	0	0	1.51912	0	0	0	0	0	0	0	0	0	0	0
PGS000929	0	0	0	0	0	0	0	0	0	0	0	0	0	0	0	0	0	0	0	0	0	0	0	0	0	0	0	0	0	0	0	0	0	0	0	0	0	0	0	0	0	0	0	0	0	0	0
PGS000930	0	0	0	0	0	0	0	0	0	0	0	0	0	0	0	0	0	0	0	0	0	0	0	0	0	0	0	0	0	0	0	0	0	0	0	0	0	0	0	0	0	0	0	0	0	0	0
PGS000931	0	0	0	0	0	0	0	0	0	0	0	0	0	0	0	0	0	0	0	0	0	0	0	0	0	0	0	0	0	0	0	0	0	0	0	0	0	0	0	0.0301594	0	0	0	0	0	0	0
PGS000932	0	0	0	0	0	0	0	0	0	0	0	0	0	0	0	0	0	0	0	0	0	0	0	0	0	0	0	0	0	0	0	0	0	0	0	0	0	0	0	0	0	0	0	0	0	0	0
PGS000933	0	0	0	0	0	0	0	0	0	0	0	0	0	0	0	0	0	0	0	0	0	0	0	0	0	0	0	0	0	0	0	0	0	0	0	0	0	0	0	0	0	0	0	0	0	0	0
PGS000934	0	0	0	0	0	0	0	0	0	0	0	0	0	0	0	0	0	0	0	0	0	0	0	0	0	0	0	0	0	0	0	0	0	0	0	0	0	0	0	0	0	0	0	0	0	0	0
PGS000935	0	0	0	0	0	0	0	0	0	0	0	0	0	0	0	0	0	0	0	0	0	0	0	0	0	0	0	0	0	0	0	0	0	0	0	-0.0881451	0	0	0	0	0	0	0	0	0	0	0
PGS000936	0	0	0	0	0	0	0	0	0	0	0	0	0	0	0	0	0	0	0	0	0	0	0	0	0	0	0	0	0	0	0.00417092	0	0	0	0	0.0482616	0	0	0	0	0	0	0	0	0	0	0
PGS000937	0	0	0	0	0	0	0	0	0	0	0	0	0	0	0	0	0	0	0	0	0	0	0	0	0	0	0	0	0	0	0	0	0	0	0	0	0	0	0	0	0	0	0	0	0	0	0
PGS000938	0	0	0	0	0	0	0	0	0	0	0	0	0	0	0	0	0	0	0	0	0	0	0	0	0	0	0	0	0	0	0	0	0	0	0	0	0	0	0	0	0	0	0	0	0	0	0
PGS000939	0	0	0	0	0	0	0	0	0	0	0	0	0	0	0	0	0	0	0	0	0	0	0	0	0	0	0	0	0	0	0	0	0	0	0	0	0	0	0	0	0	0	0	0	0	0	0
PGS000940	0	0	0	0	0	0	0	0	0	0	0	0	0	0	0	0	0	0	0	0	0	0	0	0	0	0	0	0	0	0	0	0	0	0	0	0	0	0	0	0	0	0	0	0	0	0	0
PGS000942	0.17489	0	0	0	0	0	0	0	0	0	0	0	0	0	0	0	0	0	0	0	0	0	0	0	0	0	0	0	0	0	0	0	0	0	0	0	0	0	0	0	0	0	0	0	0	0	0
PGS000943	0	0	0	0	0	0	0	0	0	0	0	0	0	0	0	0	0	0	0	0	0	0	0	0	0	0	0	0	0	0	0	0	0	0	0	0	0	0	0	0	0	0	0	0	0	0	0
PGS000944	0	0	0	0	0	0	0	0	0	0	0	0	0	0	0	0	0	0	0	0	0	0	0	0	0	0	0	0	0	0	0	0	0	0	0	0	0	0	0	0	0	0	0	0	0	0	0
PGS000945	0	0	0	0	0	0	0	0	0	0	0	0	0	0	0	0	0	0	0	0	0	0	0	0	0	0	0	0	0	0	0	0	0	0	0	0	0	0	0	0	0	0	0	0	0	0	0
PGS000946	0	0	0	0	0	0	0	0	0	0	0	0	0	0	0	0	0	0	0	0	0	0	0	0	0	0	0	0	0	0	0	0	0	0	0	0	0	0	0	0	0	0	0	0	0	0	0
PGS000947	0	0	0	0	0	0	0	0	0	0	0	0	0	0	0	0	0	0	0	0	0	0	0	0	0	0	0	0	0	0	0	0	0	0	0	0	0	0	0	0	0	0	0	0	0	0	0
PGS000948	0	0	0	0	0	0	0	0	0	0	0	0	0	0	0	0	0	0	0	0	0	0	0	0	0	0	0	0	0	0	0	0	0	0	0	0	0	0	0	0	0	0	0	0	0	0	0
PGS000949	0	0	0	0	0	0	0	0	0	0	0	0	0	0	0	0	0	0	0	0	0	0	0	0	0	0	0	0	0	0	0	0	0	0	0	0	0	0	0	0	0	0	0	0	0	0	0
PGS000950	0	0	0	0	0	0	0	0	0	0	0	0	0	0	0	0	0	0	0	0	0	0	0	0	0	0	0	0	0	0	0	0	0	0	0	0	0	0	0	0	0	0	0	0	0	0	0
PGS000951	0	0	0	0	0	0	0	0	0	0	0	0	0	0	0	0	0	0	0	0	0	0	0	0	0	0	0	0	0	0	0	0	0	0	0	0.00132346	0	0	0	0	0	0	0	0	0	0	0
PGS000952	0	0	0	0	0	0	0	0	0	0	0	0	0	0	0	0	0	0	0	0	0	0	0	0	0	0	0	0	0	0	0	0	0	0	0	0	0	0	0	0	0	0	0	0	0	0	0
PGS000953	0	0	0	0	0	0	0	0	0	0	0	0	0	0	0	0	0	0	0	0	0	0	0	0	0	0	0	0	0	0	0	0	0	0	0	0	0	0	0	0	0	0	0	0	0	0	0
PGS000954	0	0	0	0	0	0	0	0	0	0	0	0	0	0	0	0	0	0	0	0	0	0	0	0	0	0	0	0	0	0	0	0	0	0	0	0	0	0	0	0	0	0	0	0	0	0	0
PGS000955	0	0	0	0	0	0	0	0	0	0	0	0	0	0	0	0	0	0	0	0	0	0	0	0	0	0	0	0	0	0	0	0	0	0	0	0	0	0	0	0	0	0	0	0	0	0	0
PGS000956	0	0	0	0	0	0	0	0	0	0	0	0	0	0	0	0	0	0	0	0	0	0	0	0	0	0	0	0	0	0	0	0	0	0	0	0	0	0	0	0	0	0	0	0	0	-0.000694093	0
PGS000957	0.00134191	0	0	0	0	0	0	0	0	0	0	0	0	0	0	0	0	0	0	0.00722983	0	0	0	0	0	0	0	0	0	0	0.0101472	0	0	0	0	0.0909137	0	0.0482095	0	0	0.0739344	0	0	0	0	0	0
PGS000958	0.000253663	0	0	0.00303929	0.00529641	0	0	0	0	0	0	0	0	0	0	0	0	0	0	0	0	0	0	0	0	0	0	0	0	0	0.0381079	0	0	0.0128442	0.0176171	-0.0553024	0	2.19355e-05	0	0	0	0	0.0789144	0	0	0	0
PGS000959	0	0	0	0	0	0	0	0	0	0	0	0	0	0	0	0	-0.0343748	0	0	0	0	0	0	0	0	0	0	0	0	0	0	0	0	0	0	0	0	0	0	0	0	0	0	0	0	0	0
PGS000960	0	0	0	0	0	0	0	0	0	0	0	0	0	0	0.084154	0	-0.193873	0	0	0	0	0	0	0	0	0	0	0	0	0	0	0	0	0	0	0	0	0	0	0	0	0.260528	0	0	0	0	0
PGS000961	0	0	0	0	0	0	0	0	0	0	0	0	0	0	0	0	0	0	0	0	0	0	0	0	0	0	0	0	0	0	0	0	0	0	0	0.0855044	0	0	0	0.0704659	0	0	0	0	0	0	0
PGS000962	0	0	0	0	0	0	0	0	0	0	0	0	0	0	0	0	0	0	0	0	0	0	0	0	0	0	0	0	0	-0.0091603	0	0	0	0	0	0	0	0	0	0	0	0	0	0	0	0	0
PGS000964	0	0	0	0	0	0	0	0	0	0	0	0	0	0	0	0	0	0	0	0	0	0	0	0	0	0	0	0	0	0	0	0	0	0	0	0.634457	0	0	0	0	0	0	0	0	0	0	0
PGS000965	0	0	0	0	0	0	0	0	0	0	0	0	0	0	0	0	0	0	0	0	0	0	0	0	0	0	0	0	0	0	0	0	0	0	0	0	0	0	0	0	0	0	0	0	-0.0236242	0	0
PGS000967	0.146226	0	0	0	0	0	0	0	0	0	0	0	0	0	0	0	0	0	0	0	0	0	0	0	0	0	0	0	0	0	0	0	0	0	0	0	0	0	0	0	0	0	0	0	0	0	0
PGS000969	-0.00551802	0	0.00362944	-0.00429995	0	0	0	0	0	0	0	0	0	0	0	0	0	0	0	0	0	0	0	0	0	0	0	0	0	-0.00422908	0	0	0	0	0	0	0	0	0	0	0	0	0	0	0	0	0
PGS000972	0	0	0	0.00628451	0	0	0	0	0	0	0	0	0	0	0	0	0	0	0	0	0	0	0	0	0	0	0	0	0	0	0	0	0	0	0	0	0	0	0	0	0	0	0	0	0	0	0
PGS000976	0	0	0	0	0	0	0	0	0	0	0	0	0	0	0	0	0	0	0	0	0	0	0	0	0	0	0	0	0	0	0	0	0	0	0	0	0	0	0	0	0	0	0	0	0	0	0
PGS000978	0	0	0	0	0	0	0	0	0	0	0	0	0	0	0	0	0	0	0	0	0	0	0	0	0	0	0	0	0	0	0	0	0	0	0	0	0	0	0	0	0	0	0	0	0	0	0
PGS000980	0	0	0	0	0	0	0	0	0	0	0	0	0	0	0	0	0	0	0	0	0	0	0	0	0	0	0	0	0	0	0	0	0	0	0	0	0	0	0	0	0	0	-0.13132	0	0	0	0
PGS000982	0	0	0	0	0	0	0	0	0	0	0	0	0	0	0	0	0	0	0	0	0	0	0	0	0	0	0	0	0	0	0	0	0	0	0	0	0	0	0	0	0	0	0	0	0	0	0
PGS000984	-0.116205	0	0	0.0857819	0	0	0	0	0	0	0	0	0	0	0	0	0	0	0	0	0	0	0	0	0	0	0	0	0	0	0	0	0	0	0	0	0.304962	0	0	0	0	0.183029	0.289132	0	0	0	0
PGS000987	0	0	0	0	0	0	0	0	0	0	0	0	0	0	0	0	0	0	0	0	0	0.00210815	0	0	0	0	0	0	0	0	0	0	0	0	0	0.0197812	0	0	0	0	0	0	0	0	0	0	0
PGS000988	-7.97913e-05	0	0	0	0	0	0	0	0	0	0	0	0	0	0	0	0	0	0	0	0	0	0	0	0	0	0	0	0	0	0	0	0	0	0	0	0	0	0	0	0	0	0	0	0	0	0
PGS000989	0	0	0	0	0	0	0	0	0	0	0	0	0	0	0	0	0	0	0	0	0	0	0	0	0	0	0	0	0	0	0	0	0	0	0	0	0.00885439	0	0	0	0	0	0	0	0	0	0
PGS000990	0	0	0	0	0	0	0	0	0	0	0	0	0	0	0	0	0	0	0	0	0	0	0	0	0	0	0	0	0	0	0	0	0	0	0	0	0	0	0	0	0	0	0	0	0	0	0
PGS000991	-0.0557362	0	0	0	0	0	0	0	0	0	0	0	0	0	0	0	0	0	0	0	0	0	0	0	0	0	0	0	0	0	0	0	0	0	0	0.288796	0	0	0	0	0	0	0	0	0	0	0
PGS000993	0	0	0	0	0	0	0	0	0	0	0	0	0	0	0	0	0	0	0	0	0	0	0	0	0	0	0	0	0	0	0	0	0.0930489	0	0	0	0	0	0	0	0	0	0	0	0	0	0
PGS000994	0	0	0	0	0	0	0	0	0	0	0	0	0	0	0	0	0	0	0	0	0	0	0	0	0	0	0	0	0	0	0	0	0	0	0	0	0	0	0	0	0	0	0	0	0	0	0
PGS000995	0.0457836	0	0	0	0	0	0	0	0	0	0	0	0	0	0.0206181	0	0	0	0	0.0159697	0	0	0	0	0	0	0	0	0	0	0	0	0	0	0	0	-0.00389404	0	0	0	0	0	0	0	0	0	0
PGS000997	0.034902	0	0	0	0	0	0	0	0	0	0	0	0	0	0.014751	0	0	0	0	0.015019	0	0	0	0	0	0	0	0	0	0	0	0	0	0	0	0	0.00390878	0	0	0	0	0	0	0	0	0	0
PGS000998	0	0	0	0	0	0	0	0	0	0	0	0	0	0	0	0	0	0	0	0	0	0	0.0107335	0	0	0	0	0	0	0	0	0	0	0	0	0	0	0	0.0201863	0.000930333	0	0	0	0	0	0	0
PGS000999	0	0	0	0.219172	0	0	0	0	0	0	0	0	0	0	0	0	0	0	0	0.0144877	0	0	0	0	0	0	0	0	0	-0.0450921	0	-0.0381549	0	0	0	0	0	0	0	0	0.0307937	0	0	0	0	0	0
PGS001000	0	0	0	0.0698623	0	0	0	0	0	0	0	0	0	0	0	0	0	0	0	0	0	0	0	0	0	0	0	0	0	0	0	0	-0.0187	0	0	0.154236	0.0513995	0	0	0	0	0	0	0	0	0	0
PGS001001	0	0	0	0	0	0	0	0	0	0	0	0	0	0	0	0	0	0	0	0	0	0	0	0	0	0	0	0	0	0	0	0	0	0	0	0	0	0	0	0	0	0	-0.15302	0	0	0	0
PGS001002	0	0	0	0	0	0	0	0	0	0	0	0	0	0	0	0	0	0	0	0	0	0	0	0	0	0	0	0	0	0	0	0	0	0	0	0	0	0	0	0	0	0	0	0	0	0	0
PGS001003	0.106268	0.0649143	0	0	0	0	0	0	0	0	0	0	0	0	0	0	0.0328024	0	0	0.00718703	0.00422171	0	0.0147611	0	0	0	0	0	0	0	-0.00107038	0	0	-0.0226255	0	-0.200786	0	0.032273	0	0	0	0.0626737	0	0	0.0528034	0	0
PGS001004	-0.114148	0	0	0	0	0	0	0	0	0	0	-0.00132564	0	0	0.0133754	0	0	0	0	0	0	0	0	0	0	0	0	0	0	0	0.00503229	0	0	0	0	0.117	0.0105463	0	0	0	0	0	0.0215465	0.0221182	0.0594919	0	0
PGS001005	0	0	0	0	0	0	0	0	0	0	0	0	0	0	0	0	0	0	0	0	0	0	0	0	0	0	0	0	0	0	0	0	0	0	0	0	0	0	0	0	0	0	0	0	0	0	0
PGS001006	-0.216258	0	0	0	0	0	0	0	0	0	0	0	0	0	0	0	0	0	0	0	0	0	0	0	0	0	0	0	0	0	0.113146	0	0	0	0	0	0	0	0	0	0	0	0	0	0	0	0
PGS001007	0	0	0	0	0	0	0	0	0	0	0	0	0	0	-0.00708615	0	-0.0158843	0	0	0	0	0	0	0	0	0	0	0	0	0	0	0	0	0	0	0	0	0	0	0	0	0	0	0	0	0	0
PGS001008	0	0	0	0	-0.191417	0	0	0	0	0	0	0	0	0	0	0	0	0	0	-0.0247523	-0.0478761	0	-0.024811	0	0	0	0	0	0	0	0.0828351	0	0	0	0	0.372353	0	0	0	0	0	0	0	0	-0.115262	0	0
PGS001009	0	0	0	0	0	0	0	0	0	0	0	0	0	0	0	0	0	0	0	0	0	0	0	0	0	0	0	0	0	0	0	0	0	0	0	0	0	0	0	0	0	0	0	0	0	0	0
PGS001010	0	0	0	0.00780365	0	0	0	0	0	0	0	0	0	0	0	0	0	0	0	0	0	0	0	0	0	0	0	0	0	0	0	0	0	0	0	-1.57477	0	0	0	0	0	0	0	0	0	0	0
PGS001011	0	0	0	0	0	0	0	0	0	0	0	0	0	0	0	0	0	0	0	0	0	0	0	0	0	0	0	0	0	0	0	0	0	0	0	0	0	0	0	0	0	0	0	0	0	0	0
PGS001012	-0.591289	0	0	0	0	0	0	0	0	0	0	0	0	0	0	0	0	0	0	0	0	0	0	0	0	0	0	0	0	0	0	0	0	0	0	0	0	0	0	0	0	0	0	0	0	0	0
PGS001013	0	0	0	0	0	0	0	0	0	0	0	0	0	0	0	0	0	0	0	0	0	0	0	0	0	0	0	0	0	0	0	0	0	0	0	0	0	0	0	0	0	0	0	0	0	0	0
PGS001014	0	0	0	0	0	0	0.00943789	0	0	0	0	0	0	0	0	0	0	0	0	0	0	0	0	0	0	0	0	0	0	0	0	0	0	0	0	0	0	0	0	0	0	0	0	0	0	0	0
PGS001015	0	0	0	0	0	0	0	0	0	0	0	0	0	0	0	0	0	0	0	0	0	0	0	0	0	0	0	0	0	0	0	0	0	0	0	0	0	0	0	0	0	0	0	0	0	0	0
PGS001016	0.0132042	0	0	0	0	0	0	0	0	0	0	0	0	0	0	0	0	0	0	0	0	0	0	0	0	0	0	0	0	0	0	0	0	0	0	0	0	0	0	0	0	0	0	0	0	0	0
PGS001017	0	0	0	0	0	0	0	0	0	0	0	0	0	0	0	0	0	0	0	0	0	0	0	0	0	0	0	0	0	0	0	0	0	0	0	0	0	0	0	0	0	0	0	0	0	0	0
PGS001018	0.0443371	0	0	0	0	0	0	0	0	0	0	0	0	0	0	0	0	0	0	0	0	0	0	0	0	0	0	0	0	0	0	0	0	0	0	0	0	0	0	0	0	0	0	0	0	0	0
PGS001019	-0.00966923	0	0	0	0	0	0	0	0	0	0	0	0	0	0	0	0	0	0	0	0	0	0	0	0	0	0	0	0	0	0	0	0	0	0	-0.0525155	0	0	0	0	0	-0.0563886	-0.103959	0	0	0	0
PGS001020	0.122592	0	0	0	0	0	0	0	0	0	0	0	0	0	0	0	0	0	0	0	0	0	0	0	0	0	0	0	0	0	0	0	0	0	0	0	0	0	0	0	0	0	0	0	0	0	0
PGS001021	0	0	0	0	0	0	0	0	0	0	0	0	0	0	0	0	0	0	0	0	0	0	0	0	0	0	0	0	0	0	0	0	0	0	0	0	0	0	0	0	0	0	0.0215808	0	0	0	0
PGS001022	-0.0207647	0	0	0	0	0	0	0	0	0	0	0	0	0	0	0	0	0	0	0	0	0	0	0	0	0	0	0	0	0	0	0	0	0	0	-0.277526	0	0	0	0	0	0	0	0	0	0	0
PGS001023	0	0	0	0	0	0	0	0	0	0	0	0	0	0	0	0	0	0	0	0	0	0	0	0	0	0	0	0	0	0	0	0	0	0	0	0	0	0	0	0	0	0	0	0	0	0	0
PGS001024	0	0	0	0	0	0	0	0	0	0	0	0	0	0	0	0	0	0	0	0	0	0	0	0	0	0	0	0	0	0	0	0	0	0	0	0	0	0	0	0	0	0	0	0	0	0	0
PGS001025	0	0	0	0	0	0	0	0	0	0	0	0	0	0	0	0	0	0	0	0	0	0	0	0	0	0	0	0	0	0	0	0	0	0	0	0	0	0	0	0	0	0	0	0	0	0	0
PGS001026	0	0	0	0	0	0	0	0	0	0	0	0	0	0	0	0	0	0	0	0	0	0	0	0	0	0	0	0	0	0	0	0	0	0	0	0	0	0	0	0	0	0	0	0	0	0	0
PGS001027	0	0	0	0	0	0	0	0	0	0	0	0	0	0	0	0	0	0	0	0	0	0	0	0	0	0	0	0	0	0	0	0	0	0	0	0	0	0	0	0	0	0	0	0	0	0	0
PGS001028	0	0	0	0	0	0	0	-0.0663351	0	0	0	0	0	0	0	0	0	0	0	0	0	0	0	0	0	0	0	0	0	0	0	0	0	0	0	0	0	0	0	0	0	0	0	0	0	0	0
PGS001029	-0.0921232	0	0	0	0	0	0	0	0	0	0	0	0	0	0	0	0	0	0	0	0	0	0	0	0	0	0	0	0	0	0	0	0	0	0	-0.388203	0	0	0	0	0	0	0	0	0	0	0
PGS001030	0	0	0	0	0	0	0	0	0	0	0	0	0	0	0	0	0	0	0	0	0	0	0	0	0	0	0	0	0	0	0	0	0	0	0	0	0	0	0	0	0	0	0	0	0	0	0
PGS001032	0.193547	0	0	0	0	0	0	0	0	0	0	0	0	0	0	0	0	0	0	0	0	0	0	0	0	0	0	0	0	0	0	0	0	0	0	-0.441654	0	0	0	0	0	0	0	0	0	0	0
PGS001033	-0.132254	0	0	0	0	0	0	0	0	0	0	0	0	0	0	0	0	0	0	0	0	0	0	0	0	0	0	0	0	0	0	0	0	0	0	0	0	0	0	0	0	0	0	0	0	0	0
PGS001034	0.255671	0	0	0	0	0	0	0	0	0	0	0	0	0	0	0	0	0	0	0	0	0	0	0	0	0	0	0	0	0	0	0	0	0	0	0	0.0997617	0	0	0	0	0	0	0	0	0	0
PGS001036	0	0	0	0	0	0	0	0	0	0	0	0	0	0	0	0	0	0	0	0	0	0	0	0	0	0	0	0	0	0	0	0	0	0	0	0	0	0	0	0	0	0	0	0	0	0	0
PGS001037	0	0	0	0	0	0	0	0	0	0	0	0	0	0	0	0	0	0	0	0	0	0	0	0	0	0	0	0	0	0	0	0	0	0	0	0	0	0	0	0	0	0	0	0	0	0	0
PGS001038	0	0	0	0	0	0	0	0	0	0	0	0	0	0	0	0	0	0	0	0	0	0	0	0	0	0	0	0	0	0	0	0	0	0	0	0	0	0	0	0	0	0	0	0	0	0	0
PGS001039	0	0	0	0	0	0	0	0	0	0	0	0	0	0	0	0	0	0	0	0	0	0	0	0	0	0	0	0	0	0	0	0	0	0	0	0	0	0	0	0	0	0	0	0	0	-0.0123439	0
PGS001040	0	0	0	0	0	0	0	0	0	0	0	0	0	0	0	0	0	0	0	0	0	0	0	0	0	0.0202303	0.16396	0	0	0	0	0	0	0	0	0	0	0	0	0	0	0	0	0	0	0	0
PGS001041	0	0	0	0	0	0	0	0	0	0	0	0	0	0	0	0	0	0	0	0	0	0	0	0	0	0.0177275	0	0	0	0	0	0	0	0	0	0	0	0	0	0	0	0	0	0	0	0	0
PGS001042	0	0	0	0	0	0	0	0	0	0	0	0	0	0	0	0	0	0	0	0	0	0	0	0	0	0	0	0	0	0	0	0	0	0	0	0	0	0	0	0	0	0	0	0	-0.342933	0	0
PGS001043	0	0	0	0	0	0	0	0	0	0	0	0	0	0	0	0	0	0	0	0	0	0	0	0	0	0	0	0	0	0	0	0	0	0	0	0	0	0	0	0	0	0	0	0	0.293224	0	0
PGS001044	0	0	0	0	0	0	0	0	0	0	0	0	0	0	0	0	0	0	0	0	0	0	0	0	0	0	0	0	0	0	0	0	0	0	0	0	0	0	0	0	0	0	0	0	0	0	0
PGS001046	-0.094123	0	0	0	0	0	0	0	0	0	0	0	0	0	0	0	0	0	0	0	0	0	0	0	0	0	0	0	0	0	0	0	0	0	0	0	0	0	0	0	0	0	0	0	0	0	0
PGS001047	0	0	0	0	0	0	0	0	0	0	0	0	0	0	0	0	0	0	0	0	0	0	0	0	0	0	0	0	0	0	0	0	0	0	0	0	0	0	0	0	0	0	-0.21113	0	0	0	0
PGS001048	0	0	0	0	0	0	0	0	0	0	0	0	0	0	0	0	0	0	0	0	0	0	0	0	0	0	0	0	0	0	0	0	0	0	0	0	0	0	0	0	0	0	0	0	0	0	0
PGS001049	0	0	0	0	0	0	0	0	0	0	0	0	0	0	0	0	0	0	0	0	0	0	0	0	0	0	0	0	0	0	0	0	0	0	0	0	0	0	0	0	0	0	0	0	0	0	0
PGS001050	0.00694575	0	0	0	0	0	0	0	0	0	0	0	0	0	0	0	0	0	0	0	0	0	0	0	0	0	0	0	0	0	0	0	0	0	0	0	0	0	0	0	0.0580447	0.043056	0	0	0	0	0
PGS001051	0	0	0	0	0.0699077	0	0	0	0	0	0	0	0	0	0	0	0	0	0	0	0	0	0	0	0	0	0	0	0	0	0	0	0	0	0	0	0	0	0	0	0	0	0	0	0	0	0
PGS001052	0.0123882	0	0	0	0	0	0	0	0	0	0	0	0	0	0	0	0	0	0	0	0	0	0	0	0	0	0	0	0	0	0	0	0	0	0	0.0599023	0	0	0	0	0	0	0	0	0	0	0
PGS001053	0.0923976	0	0	0.0223306	0	0	0	0	0	0	0	0	0	0	0	0	0	0	0	0.00528788	0	0	0	0	0	0	0	0	0	0	0	0	0	0	0	0	0	0	0	0	0	0	0	0	0	0	0
PGS001054	0.0026014	0	0	0	0	0	0	0	0	0	0	0	0	-0.023863	0	0	0.04544	0	0	0	0	0	0	0	0	0	0	0	0	0	0	0	0	0	0	0	0	0	0	0	0	0	0	0	0	0	0
PGS001055	0	0	0	0	0	0	0	0	0	0	0	0	0	0	0	0	0	0	0	0	0	0	0	0	0	0	0	0	0	0	0	0	0	0	0	0	0	0	0	0	0	0	0	0	0	0	0
PGS001056	0	0	0	0	0	0	0	0	0	0	0	0	0	0	0	0	0	0	0	0	0	0	0	0	0	0	0	0	0	0	0	0	0	0	0	0	0	0	0	0	0	0	0	0	0	0	0
PGS001057	0	0	0	0	0	0	0	0	0	0	0	0	0	0	0	0	0	0	0	-0.0365944	0	0	0	0	0	0	0	0	0	0	0	0	0	0	0	0	0	0	0	0	-0.0295629	0	0	0	0	0	0
PGS001058	0	0	0	0	0	0	0	0	0	0	0	0	0	0	0	0	0	0	0	0	0	0	0	0	0	0	0	0	0	0	0	0	0	0	0	0	0	0	0	0	0	0	0	0	0	0	0
PGS001059	0	0	0	0	0	0	0	0	0	0	0	0	0	0	0	0	0	0	0	0	0	0	0	0	0	0	0	0	0	0	0	0	0	0	0	0	0	0	0	0	0	0	0	0	0	0	0
PGS001060	0	0	-0.00283838	0	0	0	0	0	0	0	0	0	0	0	0	0	0	0	0	0	0	0	0	0	0	0	0	0	0	0	0	0	0	0	0	-0.266976	0	0	0	0	0	0	0	0	0	0	0
PGS001061	0	0	0	0.183251	0	0	0	0	0	0	0	0	0	0	0	0	0	0	0	0	0	0	0	0	0	0	0	0	0	0	0	0	0	0	0	0	0	0	0	0	0	0	0	0	0	0	0
PGS001062	-0.140815	0	0	0	0	0	0.227346	0	0	0	0	0	0	0	0	0	0	0	0	0	0	0	0	0	0	0	0	0	0	0	0	0	0	0	0	0	0	0	0	0	0	0	0	0	0	0	0
PGS001063	-0.133429	0.196749	0	0	0	0	0	0	0	0	0	0	0	0	0	0	0	0	0	0	0	0	0	0	0	0	0	0	0	0	0	0	-0.00909568	0	0	0	0	0	0	0	0	0	0	0	0	0	0
PGS001064	0	0	0	0	0	0	0	0	0	0	0	0	0	0	0	0	0	0	0	0	0	0	0	0	0	0	0	0	0	0	0	0	0	0	0	0	-0.0172073	0	0	0	0.349668	0	0	0	0	0	0
PGS001065	0	0	0	0	0	0	0	0	0	0	0	0	0	0	0	0	0	0	0	0	0	0	0	0	0	0	0	0	0	0	0	0	0	0	0	0	0	0	0	0	0	0	0	0	0	0	0
PGS001066	0	0	0	0	0	0	0	0	0	0	0	0	0	0	0	0	0	0	0	0	0	0	0	0	0	0	0	0	0	0	0	0	0	0	0	0	0	0	0	0	0	0	0	0	0	0	0
PGS001068	0	0	0	0	0	0	0	0	0	0	0	0	0	0	0	0	0	0	0	0	0	0	0	0	0	0	0	0	0	0	0	0	0	0	0	0	0	0	0	0	0	0	0	0	0	0	0
PGS001069	0	0	0	0	0	0	0	0	0	0	0	0	0	0	0	0	0	0	0	0	0	0	0	0	0	0	0	0	0	0	0	0	0	0	0	0	0	0	0	0	0	0	0	0	0	0	0
PGS001070	0	0	0	0	0	0	0	0	0	0	0	0	0	0	0	0	0	0	0	0	0	0	0	0	0	0	0	0	0	0	0	0	0	0	0	0	0	0	0	0	0	0	0	0	0	0	0
PGS001071	-0.0634469	0	0	0	0	0	0	0	0	0	0	0	0	0	0	0	0	0	0	0	0	0	0	0	0	0	0.0295973	0	0	0	0	0	0	0	0	0	0	0	0	0	0	0	0	0	0	0	0
PGS001072	0	0	0	0	0	0	0	0	0	0	0	0	0	0	0	0	0	0	0	0	0	0	0	0	0	0	0.127066	0	0	0	0	0	0	0	0	0	0	0	0	0	0	0	0	0	0	0	0
PGS001073	0	0	0	0	0	0	0	0	0	0	0	0	0	0	0	0	0	0	0	0.00132195	0	0	0	0	0	0	0	0	0	0	0	0	-0.000371979	0	0	0	0.00113201	0	0	0	0	0	0	0	0	0	0
PGS001074	-0.0487016	0	0	0	0	0	0	0	0	0	0	0	0	0	0	0	0	0	0	0	0	0	0	0	0	0	0	0	0	0	0	0	0	0	0	-0.0113836	0	0	0	0	0	0	-0.0185717	0	0	0	0
PGS001075	-0.439992	-0.131369	-0.00608848	0	0	0	0	0	0	0	0	0	0	0	0	0	0	0	0	0	-0.0393346	0	0	0	0	0	0	0	0	0	0	0	0	0	0	-0.528632	0	0	0	0	0	0	0	0	0	0	0
PGS001076	0	0	0	0	0	0	0	0	0	0	0	0	0	0	0	0	0	0	0	0	0	0	0	0.0555793	0.0437924	0	0	0	0	0	0	0	0	0	0	0	0	0	0	0	0	0	0	0	0	0	0
PGS001077	0	0	0	0	0	0	0	0	0	0	0	0	0	0	0	0	-0.00343446	0	0	0	0	0	0	0	-0.00486869	0	0	0	0	0	0	0	0	0	0	0	0	0	0	0	0	0	0	0	0	0	0
PGS001078	0	0	0	0	0	0	0	0	0	0	0	0	0	0	0	0	0.0250004	0	0	0	0	0	0	0	0	0	0	0	0	0	0	0	0	0	0	0	0	0	0	0	0	0	0	0	0	0	0
PGS001079	0	0	0	0	0	0	0	0	0	0	0	0	0	0	0	0	0	0	0	0	0	0	-0.0750992	0	0	0	0	0	0	0	0	0	0	0	0	0	0	0	0	0	0	0	0	0	0	0	0
PGS001080	0	0	0	0.00571448	0	0	0	0	0	0	0	0	0	0	0	0	0.0259777	0	0	0	0	0	0	0	0	0	0	0	0	0	0	0	-0.128978	0	0	0.24929	0	0	0.974175	0	0.366497	0.129037	0	0	0	0	0
PGS001081	0	0	0	0	0	0	0	0	0	0	0	0	0	0	1.81255e-05	0	0	0	0	0	0	0	0	0	0	0	0	0	0	0	0	0	0	0	0	0.00104313	0	0	0	0	0	0	0	0	0	0	0
PGS001082	0	0	0	0	0	0	0	0	0	0	0	0	0	0	0	0	0	0	0	0	0	0	0	0	0	0	0	0	0	0	0	0	0	0	0	0	1.08953e-05	0	0	0	0	0	0	0	0	0	0
PGS001085	0	0	0	0	0	0	0	0	0	0	0	0	0	0	0	0	0	0	0	0	0	0	0	0	0	0	0	0	0	0	0	0	0	0	0	0	0	0	0	0	0	0	0	0	0	0	0
PGS001086	0	0	0	0	0	0	0	0	0	0	0	0	0	0	0	0	0	0	0	0	0	0	0	0	0	0	0	0	0	0	0	0	0	0	0	0	0	0	0	0	0	0	0	0	0	0	0
PGS001087	-0.0213723	0	0	0	0	0	-0.020032	0	0	0	0	0	0	0	0	0	0	0	0	0	0	0	0	0	0	0	0	0	0	0	0	0	0	0	0	0.0311121	0	0	0	0	0	0	-0.000131925	0	0	0	0
PGS001088	0.136977	0	0	0	0	0	0	0	0	0	0	0	0	0	0.0206986	0	0	0	0	0	0	0	0	0	0	0	0	0	0	0	0	0	0	0	0	0	0	0	0	0	0	0	0	0	0	0	0
PGS001090	0	0	0	0	0	0	0	0	0	0	0	0	0	0	0	0	0	0	0	0	0	0	0	0	0	0	0	0	0	0	0	0	0	0	0	0	0	0	0	0	0	0	0	0	0	0	0
PGS001091	0.24229	0	0	0	0	0	0	0	0	0	0	0	0	0	0	0	0	0	0	0	0	0	0	0	0	0	0	0	0	0	0	0	0	0	0	0	0	0	0	0	0	0	0	0	0	0	0
PGS001092	0	0	0	0	0	0	0	0	0	0	0	0	0	0	0	0	0	0	0	0	0	0	0	0	0	0	0	0	0	0	0	0	0	0	0	0	0	0	0	0	0	0	-0.0203522	0	0	0	0
PGS001093	0	0	0	0	0	0	0	0	0	0	0	0	0	0	0	0	0	0	0	0	0	0	0	0	0	0	0	0	0	0	0	0	0	0	0	0	0	0	0	0	0	0	0	0	0	0	0
PGS001094	0	0	0	0	0	0	0	0	0	0	0	0	0	0	0	0	0	0	0	0	0	0	0	0	0	0	0	0	0	0	0	0	0	0	0	0	0	0	0	0	0	0	0	0	0	0	0
PGS001095	0	0	0	0	0	0	0	0	0	0	0	0	0	0	0	0	0	0	0	0	0	0	0	0	0	0	0	0	0	0	0	0	0	0	0	0	0	0	0	0	0	0	0	0	0	0	0
PGS001096	0	0	0	0	0	0	0	0	0	0	0	0	0	0	0	0	0	0	0	0	0	0	0	0	0	0	0	0	0	0	0	0	0	0	0	0	0	0	0	0	0	0	0	0	0	0	0
PGS001097	0	0	0	0	0	0	0	0	0	0	0	0	0	0	0	0	0	0	0	0	0	0	0	0	0	0	0	0	0	0	0	0	0	0	0	0	0	0	0	0	0	0	0	0	0	0	0
PGS001098	0	0	0	0	0	0	0	0	0	0	0	0	0	0	0	0	0	0	0	0	0	0	0	0	0	0	0	0	0	0	0	0	0	0	0	0	0	0	0	0	0	0	0	0	0	0	0
PGS001099	-0.00164886	0	0	0	0	0	0	0	0	0	0	0	0	0	0	0	0	0	0	0	0	0	0	0	0	0	0	0	0	0	0	0	0	0	0	0	0	0	0	0	0	0	0	0	0	0	0
PGS001100	0	0	0	0	0	0	0	0	0	0	0	0	0	0	0	0	0	0	0	0	0	0	0	0	0	0	0	0	0	0	0	0	0	0	0	0	0	0	0	0	0	0	0	0	0	0	0
PGS001101	0	0	0	0	0	0	0	0	0	0	0	0	0	0	0	0	0	0	0	0	0	0	0	0	0	0	0	0	0	0	0	-4.72881e-05	0	0	0.00359189	0	0	0	0	0	0	0	0	0	-0.0434729	0	0
PGS001102	0	0	0	0	0	0	0	0	0	0	0	0	0	0	0	0	-0.00399245	0	0	0	-0.000311501	0	0	0	0	0	0	0	0	-0.00194188	0	-0.000995153	0	0	0	-0.0106993	0	0	0	0	0	0	0	0	0	0	0
PGS001103	0.0272146	0.00515933	0	0	0	0	0	0	0	0	0	-0.000511138	0	0	0	0	0	0	0	0	0	0	0	0	0	0	0	0	0	0	0	0	-0.0106554	0.00194073	0.000124339	0	0	0	0	0	0	0	0	0	0.00618939	-0.0107184	0
PGS001104	0	0	0	0.00972009	0	0	0	0	0	0	0	-0.00748319	0	0	0	0	0	0	0	0	0	0	6.38847e-05	0	0	0	0	0	0	-0.00641221	0	-0.00267095	0	0	0	-0.0127562	0	0	0	0	0	0	0	0	0.00272159	0	0
PGS001105	0	0	0	0	0	0	0.00114073	0	0	0	0	0	0	0	0	0	0	0	0	0	0	0	0	0	0	0	0	0	0	0	0	0	0	0	0	0	0	0	0	0	0	0	0	0	0.0429393	0	0
PGS001106	-0.0103157	0	0	0	0	0	0	0	0	0	0	0	0	0	0	0	0	0	0	0	0	0	0	0	0	0	0	0	0	0	0	0	0	0	0	0	0	0	0	0	0	0	0	0	0	0	0
PGS001107	0	0	0	0	0	0	0	0	0	0	0	0	0	0	0	0	0	0	0	0	0	0	0	0	0	0	0	0	0	0	0	0	0	0	0	0	0	0	0	0	0	0	0	0	0	0	0
PGS001108	0	0	0	0	0	0	0	0	0	0	0	0	0	0	0	0	0	0	0	0	0	0	0	0	0	0	0	0	0	0	0	0	0	0	0	0	0	0	0	1.5284e-05	0	0	0	0	0	0	0
PGS001109	0	0	0	0	0	0	0	0	0	0	0	0	0	0	0	0	0	0	0	0	0	0	0	0	0	0	0	0	0	0	0	0	0	0	0	0.232823	0	0	0	0	0	0	0	0	0	0	0
PGS001110	0	0	0	0	0	0	0	0	0	0	0	0	0	0	0	0	0	0	0	0	0	0	0	0	0	0	0	0	0	0	0	0	0	0	0	0	0	0	0	0	0	0	0	0	0	0	0
PGS001111	0	0	0	0	0	0	0	0	0	0	0	0	0	0	0	0	0	0	0	0	0	0	0	0	0	0	0	0	0	0	0	0	0	0	0	0	0	0	0	0	0	0	0	0	0	0	0
PGS001112	0	0	0	0	0	0	0	0	0	0	0	0	0	0	0	0	0	0	0	0	0	0	0	0	0	0	0	0	0	0.121634	0	0.192131	0	0	0	0	0	0.0494208	0	0	0	0	0	0	0	0	0
PGS001113	0.080224	0	0	0	0	0	0	0	0	0	0	0	0	0	0	0	0	0	0	0	0	0	0	0	0	0	0	0	0	0	0	0	0.0276344	0	0	0	0	0	0	0	0	0	0	0	0	0	0
PGS001114	0	0	0	0	0	0	0	0	0	0	0	0	0	0	0	0	0	0	0	0	0	0	0	0	0	0	0	0	0	0	0	0	0	0	0	0	0	0	0	0	0	0	0	0	0	0	0
PGS001115	-0.0112362	0	0	0.0244917	0	0	0	0	0	0	0	0	0	0	0	0	0	0	0	0	0	0	0	0	0	0	0	0	0	0	0	0	-0.00225862	0	0	0	0	0	0	0	0	0	0.0136757	0	0	0	0
PGS001116	0	0	0	0	0	0	0	0	0	0	0	0	0	0	0	0	0	0	0	0	0	0	0	0	0	0	0	0	0	0	0	0	0	0	0	0	0	0	0	0	0	0	0.336709	0	0	0	0
PGS001117	0	0	0	0	0	0	0	0	0	0	0	0	0	0	0	0	0	0	0	0	0	0	0	0	0	0	0	0	0	0	0	0	0	0	0	0	0	0	0	0	0	0	0	0	0	0	0
PGS001118	-0.00263504	0	0	-0.0260457	0	0	0	0	0	0	0	0	0	0	0	0	0	0	0	-0.0127876	0	0	0	0	0	0	0	0	0	0	0	0	0	0	0	0	0	0	0	0	-0.0598199	0	0	0	-0.143968	0	0
PGS001119	0	0	0	0	0	0	0	0	0	0	0	0	0	0	0	0	0	0	0	0	0	0	-0.00225116	0	0	0	0	0	0	0	0	0	0	0	0	0	0	0	0	0	0	0	0	0	0	0	0
PGS001120	-0.00216379	0	0	0	0	0	0	0	0	0.00434655	0	0	0	0	0	0	0	0	0	0	0	0	0	0	0	0	0	0	0	0	0	0	0	0	0	0	0	0	0	0	0	0	0	0	0	0	0
PGS001123	0	0	0	0.0460908	0	0	0	0	0	0	0	0	0	0	0	0	0	0	0	0	0	0	0	0	0	0	0	0	0	0	0	0	0	0	0	0	0	0	0	0	0	0	0	0	0	0	0
PGS001124	-0.0282342	0	0	0	0	0	0	0	0	0	0	0	0	0.00686261	0	0	0	0	0	-0.0188677	0	0	0	0	0	0	0	0	0	0	0	0	0	0	0	0	0	0	0	0	0	0	0	0	0	0	0
PGS001125	-0.0643532	0	0	0	0	0	0	0	0	0	0	0	0	0	0	0	0	0	0	0	0	0	0	0	0	0	0	0	0	0	0	0	0	0	0	0	0	0	0	0	0	0	0	0	0	0	0
PGS001126	0.0235563	0	0	0	0	0	0	0	0	0	0	0	0	-0.0817902	0	0	0	0	0	0	0	0	0	0	0	0	0	0	0	0	0	0	0	0	0	0.126311	0	0	0	0	0	0	0	0	0	0	0
PGS001127	-0.0588718	0	0	0	0	0	0	0	0	0	0	0	0	0.00753615	-0.0171018	0	0	0	0	-0.00722964	0	0	0	0	0	0	0	0	0	0	0	0	0	0	0	0	0	0	0	0	0	0	0	0	0	0	0
PGS001128	-0.0356002	0	0	0	0	0	0	0	0	0	0	0	0	0	0	0	0	0	0	0	0	0	0	0	0	0	0	0	0	0	0	0	0	0	0	0	0	0	0	0	0	0	0	0	0	0	0
PGS001129	-0.140627	0	0	0	0	0	0	0	0	0	0	0	0	0	0	0	0	0	0	0	0	0	0	0	0	0	0	0	0	0	0	0	0	0	0	0	0	0	0	0	0	0	0	0	0	0	0
PGS001130	0	0	0	0	0	0	0	0	0	0	0	0	0	0	0	0	0	0	0	0	0	0	0	0	0	0	0	0	0	0	0	0	0	0	0	0	0.0125423	0	0	0	0	0	0	0	0	0	0
PGS001131	0	0	0	0	0	0	0	0	0	0	0	0	0	0	0	0	0	0	0	0	0	0	0	0	0	0	0	0	0	0	0	0	0	0	0	0	0	0	0	0	0	0	0	0	0	0	0
PGS001132	0	0	0	0	0	0	0	0	0	0	0	0	0	0	0	0	0	0	0	0	0	0	0	0	0	0	0	0	0	0	0	0	0	0	0	0.645537	0.192436	0	0	0	0	0	0	0	0	0	0
PGS001133	0	0	0	0	0	0	0	0	0	0	0	0	0	0	0	0	0	0	0	0	0	0	0	0	0	0	0	0	0	0	0	0	0	0.00963097	0.0010406	0.00365421	0	0	0	0	0	0	0	0	0	0	0
PGS001134	0	0	0	0	0	0	0	0	0	0	0	0	0	0	0	0	0	0	0	0	0	0	0	0	0	0	0	0	0	0	0	0	0	-0.00227267	0	0.00992549	0	0	0	0	0.00401182	0	0	0	0	0	0
PGS001135	0	0	0	0	0	0	0	0	0	0	0	0	0	0	0	0	0	0	0	0.00695994	0	0	0	0	0	0	0	0	0	0	0	0	0	0	0	0	0	0	0	0	0	0	0	0	0	0	0
PGS001136	0	0	0	0	0	0	0	0	0	0	0	0	0	0	0	0	0	0.00932786	0	-0.026315	0	0	0	0	0	0	0	0	0	0	0	0	0	0	0	0	0	0	0	0	0	0	0	0	0	0	0
PGS001137	0	0	0	0	0	0	0	0	0	0	0	0	0	0	0	0	0	0	0	0	0	0	0	0	0	0	0	0	0	0	0	0	0	0	0	0	0	0	0	0	0	0	0	0	0	0	0
PGS001138	0	0	0	0	0	0	0	0	0	0	0	0	0	0	0	0	0	0	0	0	0	0	0	0	0	0	0	0	0	0	0	0	0	0	0	0	0	0	0	0	0	0	0	0	0	0	0
PGS001139	0	0	0	0	0	0	0	0	0	0	0	0	0	0	0	0	0	0	0	0	0	0	0	0	0	0	0	0	0	0	0	0	0	0	0	0	0	0	0	0	0	0	0	0	0	0	0
PGS001140	0	0	0	0	0	0	0	0	0	0	0	0	0	0	0	0	0	0	0	0	0	0	0	0	0	0	0	0	0	0	0	0	0	0	0	0	0	0	0	0	0	0	0	0	0	0	0
PGS001141	0	0	0	0	0	0	0	0	0	0	0	0	0	0	0	0	0	0	0	0	0	0	0	0	0	0	0	0	0	0	0	0	0	0	0	0	0	0	0	0	0	0	0.0738982	0	0	0	0
PGS001143	0	0	0	0	0	0	0	0	0	0	0	0	0	0	0	0	0	0	0	0	0	0	0	0	0	0	0	0	0	0	0	0	0	0	0	0	0	0	0	0	0	0	0	0	0	0	0
PGS001144	0	0	0	0	0.000345227	0	0	0	0	0	0	0	0	0	0	0	0	0	0	0	0	0	0	0	0	0	0	0	0	0	0	0	0	0	0	0.0627383	0	0	0.0778491	0.0733958	0	0.0093392	0	0	0	0	0
PGS001145	0	0	0	0	0.0352158	0	0	0	0	0	0	0	0	0	0	0	0	0	0	0	0	0	0	0	0	0	0	0	0	0	0	0	0	0	0	0	0	0	0.0189572	0.0734266	0	0.0213863	0	0	0	0	0
PGS001146	0	0	0	0.000658702	0	0	0	0	0	0	0	0	0	0	0	0	0	0	0	0	0	0	0	0	0	0	0	0	0	0	0	0	0	0	0	0	0	0	0	0	0	0	0	0	0	0	0
PGS001147	0.0236085	0	0	0	0.00114091	0	0	0	0	0	0	0	0	0	0	0	0	-0.00532816	0	0	0	0	0	0	0	0	0	0	0	0	0	0	0	0	0	0	0	0	0	0	0	0	0	0	0	0	0
PGS001148	0	0	0.00212672	0	0	0	0	0	0	0	0	0	0	0	0	0	0	0	0	0	0	0	0	0	0	0	0	0	0	0	-0.00348698	0	0	0	0	-0.0115504	0	0	0	0	0	0	0	0	-0.00375316	0	0
PGS001149	0	0	0.000206994	0	0.000376567	0	0	0	0	0	0	0	0	0	0	0	0	0	0	0	0	0	0	0	0	0	0	0	0	0	0	0	0	0	0	-0.00080575	0	0	0	0	0	0	0	0	0	0	0
PGS001150	0	0	0	0	0	0	0	0	0	0	0	0	0	0	0	0	0	0	0	0	0	0	0	0	0	0	0	0	0	0	0	0	0	0	0	0	0	0	0	0	0	0	0	0	0	0	0
PGS001152	0	0	0	0	0	0	0.00725677	0	0	0	0	0	0	0	0	0	0	0	0	0.00718579	0	0.0260444	0	0	0	0	0	0	0	0	0	0	0	0	0	0.125177	0	0	0	0	0	0	0	0	0	0	0
PGS001154	0.00154705	0	0.000456326	0	0	0	0	0	0	-0.000396494	0	0	0	0	0	0	0	0.000492476	0	0	0	0	0	0	-0.000305776	0	0	0	0	0	0	0	0	0	0	-0.00268731	0	0	0	0	0	0	0	0	0	0	0
PGS001155	0	0	0	0	0	0	0	0	0	0	0	0	0	0	0	0	0	0	0	0	0	0	0	0	0	0	0	0	0	0	0	0	0	0	0	0	0	0	0	0	0	0	0	0	0	0	0
PGS001156	0	0	0.000109286	0	0	0	0	0	0	0	0	0	0	0	0	0	0	0	0	0	0	0	0	0	-0.00107075	0	0	0	0	0	0	0	0	0	0	0	0	0	0	0	-0.00152433	0	0	0	0	0.00193902	0
PGS001157	0	0	0	0	0	0	0	0	0	0	0	0	0	0	0	0	0	0	0	0	0	0	0	0	0	0	0	0	0	0	0	0	0	0	0	0	0	0	0	0	0	0	0	0	0	0	0
PGS001158	0	0	0	0	0.0041129	0	0	0	0	0	0	0	0	0	0	0	0	0	0	0	0	0	0	0	0	0	0	0	0	0	0	0	0	0	0	0.0325987	0	0	0	0.0244357	0	0	0	0	0	0	0
PGS001159	-0.052099	0	0	0	0	0	0	0	0	0	0	0	0	0	0	0	0	0	0	0	0	0	0	0	0	0	0	0	0	0	0	0	0	0	0	0	0	0	0	0.0358082	0	0	0	0	0	0	0
PGS001160	0	0	0	0	0	0	0	0	0	0	0	0	0	0	0	0	0	0	0	0	0	0	0	0	0	0	0	0	0	0	0	-0.00155328	0	0	0	0	0	0	0	0	0	0	0	0	0	0	0
PGS001161	0	0	0	-0.00072603	0	0	0	0	0	0	0	0	0	2.73025e-07	0	0	0	0	0	-0.000175994	0	0	0	0	0	0	0	0	0	0	0	0	0	0	0	0.00144401	0	0	0	0	0	0	0	0	0	0	0
PGS001162	0	0	0	0	0.00357267	0	0	0	0	0	0	0	0	0	0	0	0	0	0	0	0	0	0	0	0	0	0	0	0	0	0	0	0	0	0	-0.026005	0	0	0.000679487	0.00317552	0	0	0	0	0	0	0
PGS001163	0	0	-0.0372433	0	0	0	0	0	0	0	0	0	0	0	0	0	0	0	0	0	0	0	0	0	0	0	0	0	0	0	0	0	0	0	0	0	0	0	0	0	0	0	0	0	0	0	0
PGS001164	0	0	0	0	0	0	0	0	0	0	0	0	0	0	0	0	0	0	0	0	0	0	0	0	0	0	0	0	0	0	0	0	0	0	0	0	0	0	0	0	0	0	0	0	0	0	0
PGS001165	0	0	0	0	0	0	0	0	0	0	0	0	0	0	0	0	0	0	0	0	0	0	0	0	0	0	0	0	0	0	0	0	0	0	0	0	0	0	0	0	0	0	0	0	0	-0.0197642	0
PGS001166	0	0	0	0	0.00219031	0	0	0	0	0	0	0	0	0	0	0	0	0	0	0	0	0	0	0	0	0	0	0	0	0	0	0	0	0	0	0	0	0	0	0.0253805	0	0	0	0	0	0	0
PGS001167	0	0	0	0	0	0	0	0	0	0	0	0	0	0	0	0	0	0	0	0	0	0	0	0	0	0	0	0	0	0	0	0	0	0	0	0	0	0	0.00228363	0.0263448	0	0	0	0	0	0	0
PGS001168	0	0	0	0	0	0	0	0	0	0	0	0	0	0	0	0	0	0	0	0	0	0	0	0	0	0	0	0	0	0	0	-0.00181724	0	0	0	0	0	0	0	0	0	0	0	0	0	0	0
PGS001169	0	0	0	0	0	0	0	0	0	0	0	0	0	0	0	0	0	0	0	0	0	0	0	0	0	0	0	0	0	0	0	0	0	0	0	0	0	0	0	0.000394273	0	0	0	0	0	0	0
PGS001172	0	0	0	0	0	0	0	0	0	0	0	0	0	0	0	0	-0.0494848	0	0	0	0	0	0	0	0	0	0	0	0	0	0	0	0	0	0	0	0	0	0	0	0	0	0	0	0	0	0
PGS001173	-0.0480313	0	0	0	0	0	0	0	0	0	0	0	0	0	0	0.108455	0	0	0	0.00626244	0.0613801	0.00486722	0	0	0	0	0	0	0	0	0	0	0	0	0	0	0	0	0	0	0	0.00626635	0	0	0	0	0
PGS001174	0	0	0	0	0	0	0	0	0	0	0	0	0	0	0	0	0	0	0	0	0	0	0	0	0	0	0	0	0	0	0	0	0	0	0	0	0	0	0	0	0	0	0	0	0	0	0
PGS001179	0	0	0	0	0	0	0	0	0	0	0	0	0	0	0	0	0	0	0	0	0	0	0	0	0	0	0	0	0	0	0	0.0484222	0	0	0	0	0	0	0	0	0	0	0	0	0	0	0
PGS001180	0	0	0	0	0	0	0	0	0	0	0	0	0	0	0	0	0	0	0	0	0	0	0	0	0	0	0	0	0	0	0	0	0	0	0	-1.43062	0	0	0	0	0	0	0	0	0	0	0
PGS001181	0	0	0	0	0	0	0	0	0	0	0	0	0	0	0	0	0	0	0	0	0	0	0	0	0	0	0	0	0	0	0	0	0	0	0	0	0	0	0	0	0	0	0	0	0.0976106	0	0
PGS001182	0	0	0	0	0	0	0	0	0	0	0	0	0	0	0	0	0	0	0	0	0	0	0	0	0	0	0	0	0	0	0	0	0	0	0	0	0	0	0	0	0	0	0	0	0	0	0
PGS001185	0.0102921	0	0	0	0	0	0	0	0	0	0	0	0	0	0	0	0	0	0	0	0	0	0	0	0	0	0	0	0	0	0	0	0	0	0	0	0	0	0	0	0	0	0	0	0	0	0.00643539
PGS001192	0	0	0	0	0	0	0	0	0	0	0	0	0	0	0	0	0	0	0	0.0300483	0	0	0	0	0	0	0	0	0	0	0	0	0	0	0	0.0413904	0	0	0	0	0	0	0	0	0	0	0
PGS001199	0	0	0	0	0	0	0	0	0	0	0	0	0	0	0	0	-0.0327405	0	0	0	0	0	0	0	0	0	0	0	0	0	0	0	0	0	0	0	0	0	0	0	0	0	0	0	0	0	0
PGS001200	0	0	0	0	0	0	0	0	0	0	0	0	0	0	0	0	0	0	0	0	0	0	0	0	0	0	0	0	0	0	0	0	0	0	0	0	0	0	0	0	0	0	0	0	0	0	0
PGS001218	0	0	0	0	0	0	-0.100711	0	0	0	0	0	0	0	0	0	0	0	0	0	0	0	0	0	0	0	0	0	0	0	0	0	0	0	0	0	0	0	0	0	0	0	0	0	0	0	0
PGS001219	0	0	0	0	0	0	0	0	0	0	0	0	0	0	0	0	0	0	0	0	0	0	0	0	0	0	0	0	0	0	0	0	0	0	0	0	0	0	0	0	0	0	0	0	0	0	0
PGS001220	0	0	0	0	0	0	0	0	0	0	0	0	0	0	0	0	0	0	0	0	0	0	0	0	0	0	0	0	0	0	0	0	0	0	0	0	0	0	0	0	0	0	0	0	0	0	0
PGS001225	0	0	0	0	0	0	0	0	0	0	0	0	0	0	0	0	0	0	0.0128428	0	0	0	0	0	0	0	0	0	0	0	0	0	0	0	0	0	0	0	0	0	0	0	0	0	0	0	0
PGS001226	-0.0506683	0	0	0	0	0	0	0	0	0	0	0	0	0	0	0	0	0	0	0	0	0	0	0	0	0	0	0	0	0	0	0	0	0	0	0	0	0	0	0	0	0	0	0	0	0	0
PGS001227	0	0.00164961	0	0.00124062	0	0	0	0	0	0	0	0	0	-0.00282254	0.00428256	0	0	0	0	0	0	0	0	0	0	0	0	0	0	0	0	0	-0.000637002	0	0	0	0.00226857	0	0	0	0	0	0	0	0	0	0
PGS001228	0	0	0	0.00631775	0	0	0	0	0	0	0	0	0	0	0	0	0	0	0	0	0	0	0	0	0	0	0	0	0	0	0.010542	0	0	0	0	0.01291	0.00210588	0	0	0	0	0	0	0	0	0	0
PGS001229	-0.00377084	0	0.0202003	0	0	0	0	0	0	0	0	0	0	0	0	0	0	0	0	0	0	0	0	0	0	0	0	0	0	0	0	0	0	0	0	-0.00865956	0	0	0	0	0	0	0	0	0	0	0
PGS001230	0	0	0	0.00170164	0	0	0	0	0	0	0	0	0	-3.48261e-05	0	0	0	0	0	0	0	0	0	0	0	0	0	0	0	0	0	0	0	0	0	0	0	0	0	3.23161e-05	0	0	0	0	0	0	0
PGS001232	-0.0812775	0	0	0	0	0	0	0	0	0	0	0	0	0.038552	0	0	0	0	0	-0.0393084	0	0	0	0	0	0	0	0	0	0	0	0	0	0	0	0	-0.00142594	0	0	0	0	0	0.0637806	0	0	0	0
PGS001233	0	0	0	0	0	0	0	0	0	0	0	0	0	0	0	0	0	0	0	0	0	0	0	0	0	0	0	0	0	0	0	0	0	0	0	0	0	0	0	0	0	0	0	0	0	0	0
PGS001234	0	0	0	0	0	0	0	0	0	0	0	0	0	0	0	0	0	0	0	0	0	0	0	0	0	0	0	0	0	0	0	0	0	0	0	0	0	0	0	0	0	0	0	0	0	-0.0724458	0
PGS001235	0	0	0	0	0	0	0	0	0	0	0	0	0	0	0.000456692	0	0	0	0	0	0	0	0	0	0	0	0	0	0	0	0	0	0	0	0	0	0	0	0	0	0	0	0	0	0	0	0
PGS001236	0	0	0.0106804	0	0	0	0	0	0	0	0	0	0	0	0	0	0	0	0	0	0	0	0	0	0	0	0	0	0	0	0	0	0	0	0	0.0309477	0	0	0	0	0	0	0	0	0	0	0
PGS001237	0	0	0	0	0	0	0	0	0	0	0	0	0	0	0	0	-0.0128914	0	0	0	0	0	0	0	0	0	0	0	0	0	0	0	0	0	0	0.0684422	0	0	0	0	0.0598458	0	0	0	0	0	0
PGS001238	0	0	0	0	0	0	0	0	0	0	0	-0.000150578	0	0	0	0	0	0	0	0	0	0	1.85693e-05	0	0	0	0	0	0	0	0	0	0	0	0	0	0.000437599	0	0	0	0	0	0	0	0	0	0
PGS001239	-0.060349	0	0	0	0	0	0	0	0	0	0	0	0	0	0	0	0	0	0	0	0	0	0	0	0	0	0	0	0	0	0	0	0	0	0	0	0	0	0	0	0	0	0	0	0	0	0
PGS001240	0	0	0	0	0	0	0	0	0	0	0	0	0	0	0	0	0	0	0	0	0	0	0	0	0	0	0	0	0	0	0	0	0	0	0	0	0	0	0	0	0	0	0	0	0	0	0
PGS001241	-0.00547271	0	0	0	0	0	0	0	0	0	0	0	0	0	0	0	0	0	0	0	0	0	0	0	0	0	0	0	0	0	0	0	0	0	0	0.00473065	0	0	0	0	0	0	0	0	0	0	0
PGS001242	0	0	-0.000538277	0	0	0	0	0	0	0	0	0	0	0	0	0	0	0	0	0	0	0	0	0	0	0	0	0	0	0	0	0	0	0	0	0.0207149	0	0	0	0	0	0	0	0	0	0	0
PGS001243	0	0	0	0	0	0	0	0	0	0	0	0	0	0	0	0	0	0	0	0.00243374	0	0	0	0	0	0	0	0	0	0	0	0	0	0	0	0.0296334	0	0	0	0	0.00131367	0	0	0	0	0	0
PGS001244	0	0	0	0	0	0	0	0	0	0	0	0	0	0	0	0	0	0	0	0	0	0	0	0	0	0.0473695	0	0	0	0	0	0	0	0	0	0	0	0	0	0	0	0	0	0	0	0	0
PGS001245	0	0	0	0	0	0	0	0	0	0	0	0	0	0	0	0	0	0	0	0	0	0	0	0	0	0	0	0	0	0	0	0	0	0	0	0	0	0	0	0	0	0	0	0	0	0	0
PGS001246	0	0	0	0	0	0	0	0	0	0	0	0	0	0	0	0	0	0	0	0	0	0	0	0	0	-0.0182237	0	0	0	0	0	0	0	0	0	0	0	0	0	0	0	0	0	0	0	0	0
PGS001247	0	0	0	0	0	0	0	0	0	0	0	0	0	0	0	0	0	0	0	0	0	0	0	0	0	0.0185971	0.0179465	0	0	0	0	0	0	0	0	0	0	0	0	0	0	0	0	0	0	0	0
PGS001248	0	0	0	0	0	0	0	0	0	0	0	0	0	0	0	0	0	0	0	0	0	0	0	0	0	0	0	0	0	0	0	0	0	0	0	0	0	0	0	0	0	0	0	0	0	0	0
PGS001249	0	0	0	0	0	0.0511354	0	0	0	0	0	0	0	0	0	0	0	0	0	0	0	0	0	0	0	0	0	0	0	0	0	0	0	0	0	0	-0.115072	0	0	0	0	0	0	0	0	0	0
PGS001250	0	0	0	0	0	0	0	0	0	0	0	0	0	0	0	0	0	0	0	0	0	0	0	0	0	0	0	0	0	0	0	0	0	0	0	0	0	0	0	0	0	0	0	0	0	0	0
PGS001251	0	0	0	0	0	0	0	0	0	0	0	0	0	0	0	0	0	0	0	0	0	0	0	0	0	0	0	0	0	0	0	0	0	0	0	0	0	0	0	0	0	0	0	0	0	0	0
PGS001252	0	0	0	0	0	0	0	0	0	0	0	0	0	0	0	0	0	0	0	0	0	0	0	0	0	0	0	0	0	0	0	0	0	0	0	0	0	0	0	0	0	0.0940165	0	0	0	0	0
PGS001253	0	0	0	0	0	0	0	0	0	0	0	0	0	0	0	0	0	0	0	0	0	0	0	0	0	0	0	0	0	0	0	0	0	0	0	0	0	0	0	0	0	0	0	0	0	0	0
PGS001255	0	0	0	0	0	0	0	0	0	0	0	0	0	0	0	0	0	0	0	0	0	0	0	0	0	0	0	0	0	0	0	0	0	0	0	0	0	0	0	0	0	0	0	0	0	0	0
PGS001256	0	0	0	0	0	0	0	0	0	0	0	0	0	0	0	0	0	0	0	0	0	0	0	0	0	0	0	0	0	0	0	0	0	0	0	0	0	0	0	0	0	0	0	0	0	0	0
PGS001257	0	0	0	0	0	0	0	0	0	0	0	0	0	0	0	0	0	0	0	0	0	0	0	0	0	0	0	0	0	0	0	0	0	0	0	0	0	0	0	0	0	0	0	0	0	0	0
PGS001258	0	0	0	0	0	0	0	0	0	0	0	0	0	0	0	0	0	0	0	0	0	0	0	0	0	0	0	0	0	0	0	0	0	0	0	0	0	0	0	0	0	0	0	0	0	0	0
PGS001259	0	0	0	0	0	0	0	0	0	0	0	0	0	0	0	0	0	0	0	0	0	0	0	0	0.0141856	0	0	0	0	0	0	0	0	0	0	0	0	0	0	0	0	0	0	0	0	0	0
PGS001260	0	0	0	0	0	0	0	0	0	0	0	0	0	0	0	0	0	0	0	0	0	0	0	0	0	0	0	0	0	0	0	0	0	0	0	0	0	0	0	0	0	0	0	0	0	0	0
PGS001261	0	0	0	0	0	0	0	0	0	0	0	0	0	0	0	0	0	0	0	0	0	0	0	0	0	0	0	0	0	0	0	0	0	0	0	-0.0312061	0	0	0	0	0	0	0	0	0	0	0
PGS001262	0	0	0	0	0	0	0	0	0	0	0	0	0	0	0	0	0	0	0	0	0	0	0	0	0	0	0	0	0	0	0	0.00646664	0	0	0	0	0	0	0	0	-0.0214449	0	0	0	0	0	0
PGS001263	0	0	0	0	0	0	0	0	0	0	0	0	0	0	0	0	0	0	0	0	0	0	0	0	0	0	0	0	0	0	0	0	0	0	0	0	0	0	0	0	0	0	0	0	0	0	0
PGS001264	0	0	0	0	0	0	0	0	0	0	0	0	0	0	0	0	0	0	0	0	0	0	0	0	0	0	0	0	0	0	0	0	0	0	0	0.135338	0	0	0	0.0666369	0	0	0	0	0	0	0
PGS001265	0	0	0	0	0	0	0	0	0	0	0	0	0	0	0	0	0	0	0	0	0	0	0	0	0	0	0	0	0	0	0	0	0	0	0	0	0	0	0	0.0721373	0	0	0	0	0	0	0
PGS001266	0	0	0	0	0	0	0	0	0	0	0	0	0	0	0	0	0	0	0	0	0	0	0	0	0	0	0	0	0	0	0	0	0	0	0	0	0	0	0	0.0665716	0	0	0	0	0	0	0
PGS001270	0	0	0	0	0	0	0	0	0	0	0	0	0	0	0	0	0	0	0	0	0	0	0	0	0	0	0	0	0	0	0	0	0	0	0	0	0	0	0	0	0	0	0	0	0	0	0
PGS001271	0	0	0	0	0	0	0	0	0	0	0	0	0	0	0	0	0	0	0	0	0	0	0	0	0	0	0	0	0	0	0	0	0	0	0	0	0	0	0	0	0	0	0	0	0	0	0
PGS001272	0	0	0	0	0	0	0	0	0	0.0901884	0	0	0	0	0	0	0	0	0	0	0	0	0	0	0	0	0	0	0	0	0	0	0	0	0	0	0	0	0	0	0	0	0	0	0	0	0
PGS001273	0	0	0	0	0	0	0	0	0	0	0	0	0	0	0	0	0	0	0	0	0	0	0	0	0	0	0	0	0	0	0	0	0	0	0	0	0	0	0	0	0	0	0	0	0	0.11578	0
PGS001274	0	0	0	0	0	0	0	0	0	0	0	0	0	0	0	0	0	0	0	0	0	0	0	0	0	0	0	0	0	0	0	0	0	0	0	-0.205912	0	0	0	0	0	0	0	0	0	0.0370153	0
PGS001275	0	0	0	0	0	0	0	0	0	0	0	0	0	0	0	0	0	0	0	0	0	0	0	0	0	0	0	0	0	0	0	0	0	0	0	0	0	0	0	0	0	0	0	0	0	0	0
PGS001276	0	0	0	0	0	0	0	0	0	0	0	0	0	0	0	0	0	0	0	0	0	0	0	0	0	0	0	0	0	0	0	0	0	0	0	0	0	0	0	0	0	0	0	0	0	0	0
PGS001277	0	0	0	0	0	0	0	0	0	0	0	0	0	0	0	0	0	0	0	0	0	0	0	0	0	0	0	0	0	0	0	0	0	0	0	0.0974325	0	0	0	0	0	0	0.00805892	0	0	0	0
PGS001278	0	0	0	0	0	0	0	0	0	0	0	0	0	0	0	0	0	0	0	0	0	0	0	0	0	0	0	0	0	0	0	0	0	0	0	0	0	0	0	0.0143473	0	0	0	0	0	0	0
PGS001279	0	0	0	0	0	0	0	0	0	0	0	0	0	0	0	0	0	0	0	0	0	0	0	0	0	0	0	0	0	0	0	0.0121743	0	0	0	0.0697087	0	0	0	0	0	0	0	0	0	0	0
PGS001280	0	0	0	0	0	0	0	0	0	0	0	0	0	0	0	0	0	0	0	0	0	0	0	0	0	0	0	0	0	0	0	0	0	0	0	0.00103233	0	0	0	0	0	0	0	0	0	0	0
PGS001281	0	0	0	0	0	0	0	0	0	0	0	0	0	0	0	0	0	0	0	0	0	0	0	0	0	0	0	0	0	0	0	0	0	0	0	0	0	0	0	0	0	0	0.409176	0	0	0	0
PGS001282	0	0	0	0	0	0	0	0	0	0	0	0	0	0	0	0	0	0	0	0	0	0	0	0	0	0	0	0	0	0	0	0	0	0	0	0	0	0	0	0	0	0	0	0	0	0	0
PGS001283	0	0	0	0	0	0	0	0	0	0	0	0	0	0	0	0	0	0	0	0	0	0	0	0	0	0	0	0	0	0	0	0	0	0	0	0	0	0	0	0	0	0	0	0	0	0	0
PGS001284	0	0	0	0	0	0	0	0	0	0	0	0	0	0	0	0	0	0	0	0	0	0	0	0	0	0	0	0	0	0	0	0	0	0	0	0	0	0	0	0	0	0	0	0	0	0	0
PGS001285	0	0	0	0	0	0	0	0	0	0	0	0	0	0	0	0	0	0	0	0	0	0	0	0	0	0	0	0	0	0	0	0	0	0	0	0	0	0	0	0	0	0	0	0.0861871	0	0	0
PGS001286	0	0	0	0	0	0	0	0	0	0	0	0	0	0	0	0	0	0	0	0	0	0	0	0	0	0	0	0	0	0	0	0	0	0	0	0	0	0	0	0	0	0	0	0	0	0	0
PGS001288	0	0	0	0	0	0	0	0	0	0	0	0	0	0	0	0	0	0	0	0	0	0	0	0	0	0	0	0	0	0	0	0	0	0	0	0	0	0	0	0	0	0	0	0	0	0	0
PGS001289	0	0	0	0	0	0	0	0	0	0	0	0	0	0	0	0	0	0	0	0	0	0	0	0	0	0	0	0	0	0	0	0	0	0	0	0	0	0	0	0	0	0	0	0	-0.0667211	0	0
PGS001290	0	0	0	0	0	0	0	0	0	0	0	0	0	0	0	0	0	0	0	0	0	0	0	0	0	0	0	0	0	0	0	0	0	0	0	0.530882	0	0	0	0	0	0	0	0	0	0	0
PGS001291	0	0	0	0	0	0	0	0	0	0	0	0	0	0	0	0	0	0	0	0	0	0	0	0	0	0	0	0	0	0	0	0	0	0	0	0	0	0	0	0	0	0	0	0	0	0	0
PGS001292	0	0	0	0	0	0	0	0	0	0	0	0	0	0	0	0	0	0	0	0	0	0	0	0	0	0	0	0	0	0	0	0	0	0	0	0	0	0	0	0	0	0	0	0	0	0	0
PGS001293	0	0	0	0	0	0	0	0	0	0	0	0	0	0	0	0	0	0	0	0	0	0	0	0	0	0	0	0	0	0	0	0	0	0	0	0	0	0	0	0	0	0	0	0	0	0	0
PGS001294	0.0135465	0	0	0	0	0	0	0	0	0	0	0	0	0	0	0	0	0	0	0	0	0	0	0	0	0	0	0	0	0	0	0	-0.00632834	0	0	0.00286143	0	0	0	0	-0.0345383	0	0	0	0	0	0
PGS001295	0	0	0	0	0	0	0	0	0	0	0	0	0	0	0	0	0	0	0	0	0	0	0	0	0	0	0	0	0	0	0	0	0	0	0	0	0	0	0	0	0	0	0	0	0	0	0
PGS001296	0	0	0	0	0	0	0	0	0	0	0	0	0	0	0	0	0	0	0	0	0	0	0	0	0	0	0	0	0	0	0	0	0	0	0	0	0	0	0	0	0	0	0	0	0	0	0
PGS001297	0	0	0	0	0	0	0.0081415	0	0	0	0	0	0	0	0	0	0	0	0	0	0	0	0	0	0	0	0	0	0	0	0	-0.0134025	0	0	0	0	0	0	0	0	0	0	0	0	0	0	0
PGS001298	-0.00551057	0	0	0	0	0	0	0	0	0	0	0	0	0	0	0	0	0	0	0	0	0	0	0	0.0190692	0	0	0	0	-0.0130984	0	-0.0128044	0	0	0	0	0	0	0	0	0	0	0	0	0	0	0
PGS001299	0	0	0	0	0	0	0	0	0	0	0	0	0	0	0	0	0	0	0	0	0	0	0	0	0	0	0	0	0	0	0	0	0	0	0	0	0	0	0	0	0	0	0	0	0	0	0
PGS001300	0	0	0	0	0	0	0	0	0	0	0	0	0	0	0	0	0	0	0	0	0	0	0	0	0	0	0	0	0	0	0	0	0	0	0	0	0	0	0	0	0	0	0	0	0	0	0
PGS001301	0	0	0	0	0	0	0	0	0	0	0	0	0	0	0	0	0	0	0	0	0	0	0	0	0	0	0	0	0	0	0	-0.00275078	0	0	0	0	0	0	0	0	0	0	0	0	0	0	0
PGS001304	0	0	0	0	0	0	0	0	0	0	0	0	0	0	0	0	0	0	0	0	0	0	0	0	0	0	-0.112687	0	0	0	0	0	0	0	0	0	0	0	0	0	0	0	0	0	0	0	0
PGS001305	0	0	0	0	0	0	0	0	0	0	0	0	0	0	0	0	0	0	0	0	0	0	0	0	0	0	0	0	0	0	0	0	0	0	0	0	0	0	0	0	0	0	0	0	0	0	0
PGS001306	0	0	0	0	0	0	0	0	0	0	0	0	0	0	0	0	0	0	0	0	0	0	0	0	0	0	0	0	0	0	0	0	0	0	0	0	0	0	0	0	0	0	0	0	0	0	0
PGS001307	0	0	0	0	0	0	0	0	0	0	0	0	0	0	0	0	0	0	0	0	0	0	0	0	0	0	0	0	0	0	0	0	0	0	0	0	0	0	0	0	0	0	0	0	0	0	0
PGS001308	0	0	0	0	0	0	0	0	0	0	0	0	0	0	0	0	0	0	0	0	0	0	0	0	0	0	0	0	0	0	0	-0.0334346	0	0	0	0	0	0	0	0	0	0	0	0	0	0	0
PGS001309	0	0	0	0	0.0977478	0	0.0395227	0	0	0	0	0	0	0	0	0	0	0	0	0	0	0	0	0	0	0	0	0	0	0	0	0	0	0	0	0	0	0	0	0	0	0	0	0	0	0	0
PGS001310	0	0	0	0	0.108345	0	0.0471677	0	0	0	0	0	0	0	0	0	0	0	0	0	0	0	0	0	0	0	0	0	0	0	0	0	0	0	0	0	0	0	0	0	0	0	0	0	0	0	0
PGS001311	0	0	0	0	0	0	0	0	0	0	0	0	0	0	0	0	0	0	0	0	0	0	0	0	0	0	0	0	0	0	0	0	0	0	0	0	0	0	0	0	0	0	0	0	0	0	0
PGS001314	0	0	0	0	0	0	0	0	0	0	0	0	0	0	0	0	0	0	0	0	0	0	0	0	0	0	0	0	0	0	0	0.00222665	0	0	0	0	0	0	0	0	0	0	0	0	0	0	0
PGS001315	0	0	0	0	0	0	0	0	0	0	0	0	0	0	0	0	0	0	0	0	0	0	0	0	0	0	0	0	0	0	0	0	0	0	0	0	0	0	0	0	0	0	0	0	0	0	0
PGS001316	0.00363626	0	0	0	0	0	0	0	0	0	0	0	0	0	0	0	0	0	0	0	0	0	0	0	0	0	0	0	0	0	0	0	0	0	0	0	0	0	0	0	0	0	0	0	0	0	0
PGS001317	0.0520984	0	0	0	0	0	0	0	0	0	0	0	0	0	0	0	0	0	0	0	0	0	0	0	0	0	0	0	0	0	0	0	0	0	0	0.0435569	0	0.0182147	0	0	0	0	0	0	0	0	0
PGS001318	0	0	0	0	0	0	0	0	0	0	0	0	0	0	0	0	0	0	0	0	0	0	0	0	0	0	0	0	0	0	0	0	0	0	0	-0.0885701	0	0	0	0	0	0	0	0	0	0	0
PGS001319	0	0	0	0	0	0	0	0.0669161	0.0432175	0	0	0	0	0	0.0511682	0	0	0	0	0	0	0	0	0	0	0	0	0	0	0	0	0	0	0	0	-0.325479	0	0	0	0	0	0	0.125939	0	0	0	0
PGS001320	0	0	0	0	0.023102	0	0	0	0	0	0	0	0	0	0	0	0	0	0	0	0	0	0	0	0	0	0	0	0	0	0	0	0	0	0	-0.0895035	0	0.00642714	0	0	0	0	0	0	0	0	0
PGS001321	0	0	0	0	0	0	0	0	0	0	0	0	0	0	0	0	0	0	0	0	0	0	0	0	0	0	0	0	0	0	0	0	0	0	0	0	0	0	0	0	0	0	0	0	0	0	0
PGS001322	0	0	0	0	0	0	0	0	0	0	0	0	0	0	0	0	0	0	0	0	0	0	0	0	0	0	0	0	0	0	0	0	0	0	0	0	0	0	0	0	0	0	0	0	0	0	0
PGS001323	0	0	0	0	0	0	0	0	0	0	0	0	0	0	0	0	0	0	0	0	0	0	0	0	0	0	0	0	0	0	0	0	0	0	0	0	0	0	0	0	0	0	0	0	0	0	0.0717258
PGS001324	-0.0287104	0	0	0	0	0	0	0	0	0	0	0	0	0	0	0	0	0	0	0	0	0	0	0	0	0	0	0	0	0	0	0	0	0.00625215	0.0376416	-0.0623944	0.070424	0	0	0	0.154232	0	0.0332069	0	0	0	0
PGS001326	0	0	0	0	0	0	0	0	0	0	0	0	0	0	0	0	0	0	0	0	0	0	0	0	0	0	0	0	0	0	0	0	0	0	0	0	0	0	0	0	0	0	0	0	0	0	0
PGS001327	0	0	0	0	0	0	0	0	0	0	0	0	0	0	0	0	0	0	0	0	0	0	0	0	0	0	0	0	0	0	0.0118144	0	0	0	0	0	0	0	0	0	0	0	0	0	0	0	0
PGS001328	0	0	0	0	0	0	0.0180724	0	0	0	0	0	0	0	0	0	0	0	0	0	0	0	0	0	0	0	0	0	0	0	0	0	0	0	0	0.0859977	0	0	0	0	0	0	0	0	0	0	0
PGS001329	0.0387995	0	0	0	0	0	0	0	0	0	0	0	0	0	0	0	0	0	0	0	0	0	0	0	0	0	0	0	0	0	0	0	0	0	0	0	0	0	0	0	0	0	0	0	0	0	0
PGS001330	0	0	0	0	0	0	0	0	0	0	0	0	0	0	0	0	0	0	0	0	0	0	0	0	0	0	0	0	0	0	0	0	0	0	0	0	0.0805939	0	0	0	0	0	0	0	0	0	0
PGS001331	0	0	0	0	0	0	0	0	0	0	0	0	0	0	0	0	0	0	0	0	0	0	0	0	0	0	0	0	0	0	0	0	0	0	0	0	0.0922506	0	0	0	0	0	0	0	0	0	0
PGS001332	0	0	0	0	0	0	0	0	0	0	0	0	0	0	0	0	0	0	0	0	0	0	0	0	0	0	0	0	0	0	0	0	0	0	0	0	0	0	0	0	0	0	0	0	0	0	0
PGS001333	-0.0101534	0	0	0	0	0	0	0	0	0	0	0	0	0	0	0	0	0	0	0	0	0	0	0	0	0	0	0	0	0	0	0	0	0	0	0	0	0	0	0	0	0	0	0	0	0	0
PGS001334	0	0	0	0	0	0	0	0	0	0	0	0	0	0	0	0	0	0	0	0	0	0	0	0	0	0	0	0	0	0	0	0	0	0	0	0	0	0	0	0	0	0	0	0	0	0	0
PGS001335	0.0244916	0	0	0	0	0	0	0	0	0	0	0	0	0	0	0	0	0	0	0	0	0	0	0	0	0	0	0	0	0	0	0	0	0.0232806	0.0237371	0.031715	0	0	0	0	0	0	0	0	0	0	0
PGS001336	0	0	0	0	0	0	0	0	0	0	0	0	0	0	0	0	0	0	0	0	0	0	0	0	0	0	0	0	0	0	0	0	0	0	0	0	0	0	0	0	0	0	0	0	0	0	0
PGS001337	0	0	0	0	0	0	0	0	0	0	0	0	0	0	0	0	0	0	0	0	0	0	0	0	0	0	0	0	0	0	0	0	0	0	0	0	0	0	0	0	0	0	0	0	0	0	0
PGS001338	0	0	0	0	0	0	0	0	0	0	0	0	0	0	0	0	0	0	0	0	0	0	0	0	0	0	0	0	0	0	0	0	0	0	0	0	0	0	0	0	0	0	0	0	0	0	0
PGS001339	0	0	0	0	0	0	0	0	0	0	0	0	0	0	0	0	0	0	0	0	0	0	0	0	0	0	0	0	0	0	0	0	0	0	0	0	0	0	0	0	0	0	0	0	0	0	0
PGS001340	0	0	0	0	0	0	0	0	0	0	0	0	0	0	0	0	0	0	0	0	0	0	0	0	0	0	0	0	0	0	0	0	0	0	0	0	0	0	0.0162456	0	0	0	0	0	0	0	0
PGS001341	0	0	0	0	0	0	0	0	0	0	0	0	0	0	0	0	0	0	0	0	0	0	0	0	0	0	0	0	0	0	0	0	0	0	0	0	0	0	0	0	0	0	0	0	0	0	0
PGS001343	0	0	0	0	0	0	0	0	0	0	0	0	0	0	0	0	0	0	0	0	0	0	0	0	0	0	0	0	0	0	0	0	0	0	0	0	0	0	0	0	0	0	0	0	0	0	0
PGS001344	0	0	0	0	0	0	0	0	0	0	0	0	0	0	0	0	0	0	0	0	0	0	0	0	0	0	0	0	0	0	0	0	0	0	0	0	0	0	0	0	0	0	0	0	0	0	0
PGS001345	0	0	0	0	0	0	0	0	0	0	0	0	0	0	0	0	0	0	0	0	0	0	0	0	0	0	0	0	0	0	0	0	0	0	0	0	0	0	0	0	0	0	0	0	0	0	0
PGS001346	0	0	0	0	0	0	0	0	0	0	0	0	0	0	0	0	0	0	0	0	0	0	0	0	0	0	0	0	0	0	0	0	0	0	0	0	0	0	0	0	0	0	0	0.0361405	0	0	0
PGS001347	0	0	0	0	0	0	0	0	0	0	0	0	0	0	0	0	0	0	0	0	0	0	0	0	0	0	0	0	0	3.29558e-05	0	0	0	0	0	0	0	0.0635133	0	0	0	0	0	0	0	0	0
PGS001348	0	0	0	0	0	0	0	0	0	0	0	0	0	0	0	0	0	0	0	0	0	0	0	0	0	0	0	0	0	0	0	0	0	0	0	0	0	0	0	0	0	0	0	0	0	0	0
PGS001349	0	0	0	0	0	0	0	0	0	0	0	0	0	0	0	0	0	0	0	0	0	0	0	0	0	0	0	0	0	0	0	0	0	0	0	0	0	0	0	0	0	0	0	0	0	0	0
PGS001350	0	0	0	0	0	0	0.0343931	0	0	0	0	0	0	0	0	0	0	0	0	0	0	0	0	0	0	0	0	0	0	0	0	0	0	0	0	0	0.0649555	0	0	0	0	0	0	0	0	0	0
PGS001351	0.0163242	0	0.0496174	0	0	0	0.0424039	0	0	0	0	0	0	0	0	0	0	0.0599824	0	0	0	0.0681639	0	0	0	0	0	0	0	0	0.12913	0	0	0	0	0	0.252897	0	0	0	0.00151885	0	0	0	0	0	0
PGS001352	0	0	0	0	0	0	0.0107711	0	0	0	0	0	0	0	0	0	0	-0.00014284	0	0	0	0	0	0	0	0	0	0	0	0	0	0	0	0	0	0	0	0	0	0	0	0	0	0	0	0	0
PGS001354	0	0	0	0	0	0	0	0	0	0	0	0	0	0	0	0	0	0	0	0	0	0	0	0	0	0	0	0	0	0	0	0	0	0	0	0	0	0	0	0	0	0	0	0	0	0	0
PGS001355	0	-0.40419	0	0	0	0	0	0	0	0	0	0	0	0	0	0	0	0	0	0	0	0	0	0	0	0	0	0	0	0	0	0.00731833	0	0	0	0	0	0	0	0	0	0	0	0	0	0	0
PGS001356	0	0	0	0	0	0	0	0	0	0	0	0	0	0	0	0	0	0	0	0	0	0	0	0	0	0	0	0	0	0	0	0	0	0	0	0	0	0	-0.230286	0	0	0	0	0	0	0	0
PGS001357	0	0	0	0	0	0	0	0	0	0	0	0	0	0	0	0	0	0	0	0	0	0	0	0	0	0	0	0	0	0	0	0	0	0	0	0.386089	0	0	0	0	0	0	0	0	0	0	0
PGS001358	0	0	0	0	0	0	0	0	0	0	0	0	0	0	0	0	0	0	0	0	0	0	0	0	0	0	0	0	0	0	0	0	0	0	0	0	0	0	0	0	0	0	0	0	0	0	0
PGS001359	0	0	0	0	0	0	0	0	0	0	0	0	0	0	0	0	0	0	0	0	0	0	0	0	0	0	0	0	0	0	0	0	0	0	0	0	0	0	0	0	0	0	0	0	0	0	0
PGS001360	0	0	0	0	0	0	0	0	0	0	0	0	0	0	0	0	0	0	0	0	0	0	0	0	0	0	0	0	0	0	0	0	0	0	0	0	0	0	0	0	0	0	0	0	0	0	0
PGS001362	0	0	0	0	0	0	0	0	0	0	0	0	0	0	0	0	0	0	0	0	0	0	0	0	0	0	0	0	0	0	0	0	0	0	0	0	0	0	0	0	0	0	0	0	0	0	0
PGS001363	0	0	0	0	0	0	0	0	0	0	0	0	0	0	0	0	0	0	0	0	0	0	0	0	0	0	0	0	0	0	0	0	0	0	0	0	0	0	0	0	0	0	0	0	0	0	0
PGS001364	0	0	0	0	0	0	0	0	0	0	0	0	0	0	0	0	0	0	0	0	0	0	0	0	0	0	0	0	0	0	0	0	0	0	0	0	0	0	0	0	0	0	0	0	0	0	0
PGS001365	0	0	0	0	0	0	0	0	0	0	0	0	0	0	0	0	0	0	0	0	0	0	0	0	0	0	0	0	0	0	0	0	0	0	0	0	0	0	0	0	0	0	0	0	0	0	0
PGS001366	0	0	0	0	0	0	0	0	0	0	0	0	0	0	0	0	0	0	0	0	0	0	0	0	0	0	0	0	0	0	0	0	0	0	0	0	0	0	0	0	0	0	0	0	0	0	0
PGS001367	0	0	0	0	0	0	0	0	0	0	0	0	0	0	0	0	0	0	0	0	0	0	0	0	0	0	0	0	0	0	0	0	0	0	0	0	0	0	0	0	0.0494855	0	0	0	0	0	0
PGS001368	0	0	0	0	0	0	0	0	0	0	0	0	0	0	0	0	0	0	0	0	0	0	0	0	0	0	0	0	0	0	0	0	0	0	0	0	0	0	0	0	0	0	0	0	0	0	0
PGS001369	0	0	0	0	0	0	0	0	0	0	0	0	0	0	0	0	0	0	0	0	0	0	0	0	0	0	0	0	0	0	0	0	0	0	0	0	0	0	0	0	0	0	0	0	0	0	0
PGS001370	0	0	0	0	0	0	0	0	0	0	0	0	0	0	0	0	0	0	0	0	0	0	0	0	0	0	0	0	0	0	0	0	0	0	0	0	0	0	0	0	0	0	0	5.59664e-05	0	0	0
PGS001371	0	0	0	0	0	0	0	0	0	0	0	0	0	0	0	0	0	0	0	0	0	0	0	0	0	0	0	0	0	0	0	0	0	0	0	0	0	0	0	0	0	0	0	0	0	0	0
PGS001372	0	0	0	0	0	0	0	0	0	0	0	0	0	0	0	0	0	0	0	0	0	0	0	0	0	0	0	0	0	0	0	0	0	0	0	0	0	0	0	0	0	0	0	0	0	0	0
PGS001373	0.000406435	0	0	0	0	0	0	0	0	0	0	0	0	0	0	0	0	0	0	0	0	0	0	0	0	0	0	0	0	0	0	0	0	0	0	0	0	0	0	0	0	-0.00742293	-0.00568634	0	0	0	0
PGS001374	0.0408897	0	0	0	0	0	0	0	0	0	0	0	0	0	0	0	0	0	0	0	0	0	0	0	0	0	0	0	0	0	0	0	0	0	0	0	0	0	0	0	0	0	0	0	0	0	0
PGS001375	0	0	0	0	0	0	0	0	0	0	0	0	0	0	0	0	0	0	0	0	0	0	0	0	0	0	0	0	0	0	0	0	0	0	0	0	0	0	0	0	0	0	0	0	0	0	0
PGS001376	0	0	0	0	0	0	0	0	0	0	0	0	0	0	0	0	0	0	0	0	0	0	0	0	0	0	0	0	0	0	0	0	0	0	0	0	0	0	0	0	0	0	0	0	0	0	0
PGS001377	0	0	0	0	0	0	0	0	0	0	0	0	0	0	0	0	0	0	0	0	0	0	0	0	0.146923	0	0	0	0	0	0	0	0	0	0	0.228624	0	0	0	0	0	0	0	0	0	0	0
PGS001378	0	0	0	0	0	0	0	0	0	0	0	0	0	0	0	0	1.25961	0	0	0	1.44288	0	0	0	0	0	0	0	0	0	0	0	0	0	0	4.68295	0	0	0	0	0	0	0	0	0	0	0
PGS001379	0	0	0	0	0	0	0	0	0	0	0	0	0	0	0	0	0	0	0	0	0	0	0	0	0	0	0	0	0	0	0	0	0	0	0	0	0.000915435	0	0	0	0	0	0	0	0	0	0
PGS001380	0	0	0	0	0	0	0	0	0	0	0	0	0	0	0	0	0	0	0	0	0	0	0	0	0	0	0	0	0	0	0	0	0	0	0	0	0	0	0	0	0	0	0	0	0	0	0
PGS001381	0	0	0	0	0	0	0	0	0	0	0	0	0	0	0	0	0	0	0	0	0	0	0	0	0	0	0	0	0	0	0	0	0	0	0	0	0	0	0	0	0	0	0	0	0	0	0
PGS001382	0	0	0	0	0	0	0	0	0	0	0	0	0	0	0	0	0	0	0	0	0	0	0	0	0	0	0	0	0	0	0	0	0	0	0	0	0	0	0	0	0	0	0	0	0	0	0
PGS001384	0	0	0	0	0	0	0	0	0	0	0	0	0	0	0	0	0	0	0	0	0	0	0	0	0	0	0	0	0	0	0	0	0	0	0	0	0	0	0	0	0	0.02202	0	0	0	0	0
PGS001385	0	0	0	0	0	0	0	0	0	0	0	0	0	0	0	0	0	0	0	0	0	0	0	0	0	0	0	0	0	0	0	0	0	0	0	-11.6159	0	0	0	0	0	0	0	0	0	0	0
PGS001386	0.00805256	0	0	0.000246866	0	0	0	0	0	0	0	0	0	0	0	0	0	0	0	0.126958	0	0	0	0	0.517628	0	0	0	0	0	0	0	0	0	0	0	0	0	0	0	0	0	0	0	0	0	0
PGS001387	0	0	0	0	0	0	0	0	0	0	0	0	0	0	0	0	0	0	0	0	0	0	0	0	0	0	0	0	0	0	0	0	0	0	0	0	0	0	0	0	0	0	0	0	0	0	0
PGS001388	0	0	0	0	0	0	0	0	0	0	0	0	0	0	0	0	0	0	0	0	0	0	0	0	0	0	0	0	0	0	0	0	0	0	0	0	0	0	0	0	0	0	0	0	0	0	0
PGS001389	0	0	0	0	0	0	0	0	0	0	0	0	0	0	0	0	0	0	0	0	0	0	0	0	0	0	0	0	0	0	0	0	0	0	0	0	0	0	0	0	0	0	0	0	0	0	0
PGS001390	0	0	0	0	0	0	0	0	0	0	0	0	0	0	0	0	0	0	0	0	0	0	0	0	0	0	0	0	0	0	0	0	0	0	0	0	0	0	0	0	0	0	0	0	0	0	0
PGS001391	0	0	0	0	0	0	0	0	0	0	0	0	0	0	0	0	0	0	0	0	0	0	0	0	0	0	0	0	0	0	0	0	0.177508	0	0	0	-0.342195	0	0	0	0	0	0	0	0	0	0
PGS001392	0.981511	0	0	0	0	0	0	0	0	0	0	0	0	0	0	0	0	0	0	0	0	0	0	0	0	0	0	0	0	0	0	0	0	0	0	0	0	0	0	0	0	0	0	0	0	0	0
PGS001393	-0.0498258	0	0	0	0	0	0	0	0	0	0	0	0	0	0	0	0	0	0	0	0	0	0	0	0	0	0	0	0	0	0	0	0	0	0	0	0	0	0	0	0.047368	0	0	0	0	0	0
PGS001394	0	0	0	0	0	0	0	0	0	0	0	0	0	0	0	0	0	0	0	0	0	0	0	0	0	0	0	0	0	0	0	0	0.000605149	0	0	-0.22414	0	0	0	0	0	0	0	0	0	0	0
PGS001395	0	0	0	0	0	0	0	0	0	0	0	0	0	0	0	0	0	0	0	0	0	0	0	0	0	0	0	0	0	0	0	0	0	0	0	0	0	0	0	0	0	0	0	0	0	0	0
PGS001396	0	0	0	-0.0338978	0	0	0	0	0	0	0	0	0	0	0	0	0	0	0	0	0	0	0	0	0	0	0	0	0	0	0	0	0	0	0	0	0	0	0	0	0	0	0	0	0	0	0
PGS001397	0.208701	0	0	0	0	0	0	0	0	0	0	0	0	0	0	0	0	0	0	0	0	0	0	0	0	0	0	0	0	0	0	0	0	0	0	0	0	0	0	0	0	0	0	0	0	0	0
PGS001398	-0.299441	0	0	0	0	0	0	0	0	0	0	0	0	0	0	0	0	0	0	0	0	0	0	0	0	0	0	0	0	0	0	0	0	0	0	0	0	0	0	0	0	0	0	0	0	0	0
PGS001399	0	0	0	0	0	0	0	0	0	0	0	0	0	0	0	0	0	0	0	0	0	0	0	0	0	0	0	0	0	0	0	0	0	0	0	0	0	0	0	0	0	0	0	0	0	0	0
PGS001400	0	0	0	0	0	0	0	0	0	0	0	0.0411671	0	0	0	0	0	0.0797588	0.0440223	0	0	0.0111803	0	0	0	0	0	0	0	0	0	0	0	0	0	0	0	0	0	0	0	0	0	0	0	0	0
PGS001401	0	0	0	0.0207619	0	0	0	0	0	0	0	0	0	0	0	0	0	0	0	0	0	0	0	0	0	0	0	0	0	0	0	0	0	0	0	0	0	0	0	0	0	0	0	0	0	0	0
PGS001402	0	0	0	0	0	0	0	0	0	0	0	0	0	0	0	0	0	0	0	0	0	0	0	0	0	0	0	0	0	0	0	0	0	0	0	0	0	0	0	0	0	0	0	0	0	0	0
PGS001403	0	0	0	0	0	0	0	0	0	0	0	0	0	0	0	0	0	0	0	0	0	0	0	0	0	0	0	0	0	0	0	0	0	0	0	0	0	0	0	0	0	0	0	0	0	0	0
PGS001404	0	0	0	0	0	0	0	0	0	0	0	0	0	0	0	0	0	0	0	0	0	0	0	0	0	0	0	0	0	0	0	0	0	0	0	0	0	0	0	0	0	0	0	0	0	-0.0850442	0
PGS001405	0	0	-0.0013443	0	0	0	0	0	0	0	0	0	0	0	0	0	0	0	0	0	0	0	0	0	0	0	0	0	0	0	0	0	0	0	0	0	0	0	0	0	0	0	0	0	0	0	0
PGS001406	0	0	0	0	0	0	0	0	0	0	0	0	0	0	0	0	0	0	0	0	0	0	0	0	0	0	0	0	0	0	0	0	0	0	0	0	0.54774	0	0	0	0	0	0	0	0	0	0
PGS001407	0	0	0	0	0	0	0	0	0	0	0	0	0	0	0	0	0	0	0	0	0	0	0	0	0	0	0	0	0	0	0	0	0	0	0	0.00191659	0	0	0	0	0	0	0	0	0	0	0
PGS001408	0	0	0	0	0	0	0	0	0	0	0	0	0	0	0	0	0	0	0	0.744622	0	-0.365766	0	0	0	0	0	0	0	0	0	0	0	0	0	0	0	0	0	0	0	0	0	0	0	0	0
PGS001409	0	0	0	0	0	0	0	0	0	0	0	0	0	0	0	0	0	0	0	0	0	0	0	0	0	0	0	0	0	0	0	0	0	0	0	-0.0762424	0	0	0	0	0	0	0	0	0	0	0
PGS001410	0	0	0	0	0	0	0	0	0	0	0	0	0	0	0	0	0	0	0	0	0	0	0	0	0	0	0	0	0	0	0	0	0	0	0	0	0	0	0	0	0	0	0	0	0	0	0
PGS001411	0	0	0	0	0	0	0	0	0	0	0	0	0	0	0	0	0	0	0	0	0	0	0	0	0	0	0	0	0	0	0	0	0	0	0	0	0	0	0	0	0	0	0	0	0	0	0.039316
PGS001412	0	0	0	0	0	0	0	0	0	0	0	0	0	0	0	0	0	0	0	0	0	0	0	0	0	0	0	0	0	0	0	0	0	0	0	0	0	0	0	0	0	0	0	0	0	0	0
PGS001413	0	0	0	0	0	0	0	0	0	0	0	0	0	0	0	0	0	0	0	0	0	0	0.0038646	0	0	0	0	0	0	0	0	0	0	0	0	0	0	0	0	0	0	0	0	0	0	0	0
PGS001414	0	0	0	0	0	0	0	0	0	0	0	0	0	0	-0.00168395	0	0	0	0	0	0	0	0	0	0	0	0	0	0	0	0	0	0	0	0	0	0	0	0	0	0	0	0	0	0	0	0
PGS001416	0	0	0	0	0	0	0	0	0	0	0	0	0	0	0	0	0	0	0	0	0	0	0	0	0	0	0	0	0	0	0	0	0	0	0	0	0	0	0	0	0	0	0	0	0	0	0
PGS001417	0	0	0	0	0	0	0	0	0	0	0	0	0	0	0	0	0	0	0	0	0	0	0	0	0	0	0	0	0	0	0	0	0	0	0	0	0	0	0	0	0	0	0	0	0	0	0
PGS001418	0	0	0	0	0	0	0	0	0	0	0	0	0	0	0	0	0	0	0	0	0	0	0	0	0	0	0	0	0	0	0	0	0	0	0	0	0	0	0	0	0	0	0	0	0	0	0
PGS001419	0	0	0	0	0	0	0	0	0	0	0	0	0	0	0	0	0	0	0	0	0	0	0	0	0	0	0	0	0	0	0	0	0	0	0	0	0	0	0	0	0	0	0	0	0	0	0
PGS001420	6.84643	0	0	0	0	0	0	0	0	0	0	0	0	0	0	0	0	0	0	0	0	0	0	0	0	0	0	0	0	0	0	0	0	0	0	0	0	0	0	0	0	0	0	0	0	0	0
PGS001421	0	0	0	0	0	0	0	0	0	0	0	0	0	0	0	0	0	0	0	0	0	0	0	0	0	0	0	0	0	0	0	0	0	0	0	0	0	0	0	0	0	0	0	0	0	0	0
PGS001423	0	0	0	0	0	0	0	0	0	0	0	0	0	0	0	0	0	0	0	0	0	0	0	0	0	0	0	0	0	0	0	0	0	0	0	0	0	0	0	0	0	0	0	0	0	0	0
PGS001426	0	0	0	0	0	0	0	0	0	0	0	0	0	0	0	0	0	0	0	0	0	0	0	0	0	0	0	0	0	0	0	0	0	0	0	0	0	0	0	0	0	0	0	0	0	0	0
PGS001428	0	0	0	0	0	0	0	0	0	0	0	0	0	0	0	0	0	0	0	0	0	0	0	0	0	0	0	0	0	0	0	0	0	0	0	0	0	0	0	0	0	0	0	0	0	0	0
PGS001429	0	0	0	0	0	0	0	0	0	0	0	0	0	0	0	0	0	0	0	0	0	0	0	0	0	0	0	0	0	0	0	0	0	0	0	0	0	0	0	0	0	0	0	0	0	0	0
PGS001430	-1.30537	0	0	0	0	0	0	0	0	0	0	0	0	0	0	0	0	0	0	0	0	0	0	0	0	0	0	0	0	0	0	0	0	0	0	0	0	0	0	0	0	0	0	0	0	0	0
PGS001431	0	0	0	0	0	0	0	0	0	0	0	0	0	0	0	0	0	0	0	0	0	0	0	0	0	0	0	0	0	0	0	0	0	0	0	0	0	0	0	0	0	0	0	0	0	0	0
PGS001432	0	0	0	0	0	0	0	0	0	0	0	0	0	0	0	0	0	0	0	0	0	0	0	0	0	0	0	0	0	0	0	0	0	0	0	0	0	0	0	0	0	0	5.8266	0	0	0	0
PGS001433	0	0	0	0	0	0	0	0	0	0	0	0	0	0	0	0	0	0	0	0	0	0	0	0	0	0	0	0	0	0	0	0	0	0	0	0	0	0	0	0	0	0	0	0	0	0	0
PGS001434	0	0	0	0	0	0	0	0	0	0	0	0	0	0	0	0	0	0	0	0	0	0	0	0	0	0	0	0	0	0	0	0	0	0	0	-0.667804	0	0	0	0	0	0	0	0	0	0	0
PGS001435	0	0	0	0	0	0	0	0	0	0	0	0	0	0	0	0	0	0	0	0	0	0	0	0	0	0	0	0	0	0	0	0	0	0	0	0	0	0	0	0	0	0	0	0	0	0	0
PGS001436	0	0	0	0	0	0	0	0	0	0	0	0	0	0	0	0	0	0	0	0	0	0	0	0	0	0	0	0	0	0	0	0	0	0	0	0	0	0	0	0	0	0	0	0	0	0	0
PGS001437	0	0	0	0	0	0	0	0	0	0	0	0	0	0	0	0	0	0	0	0	0	0	0	0	0	0	0	0	0	0	0	0	0	0	0	0	0	0	0	0	0	0	0	0	0	0	0
PGS001438	0	0	0	0	0	0	0	0	0	0	0	0	0	0	0	0	0	0	0	0	0	0	0	0	0	0	0	0	0	0	0	0	0	0	0	0	0	0	0	0	0	0	0	0	0	0	0
PGS001439	0	0	0	0	0	0	0	0	0	0	0	0	0	0	0	0	0	0	0	0	0	0	0	0	0	0	0	0	0	0	0	0	0	0	0	0	0	0	0	0	0	0	0	0	0	0	0
PGS001440	0	0	0	0	0	0	0	0	0	0	0	0	0	0	0	0	0	0	0	0	0	0	0	0	0	0	0	0	0	0	0	0	0	0	0	0	0	0	0	0	0	0	0	0	0	0	0
PGS001441	0	0	0	0	0	0	0	0	0	0	0	0	0	0	0	0	0	0	0	0	0	0	0	0	0	0	0	0	0	0	0	0	0	0	0	0	0	0	0	0	0	0	0	0	0	0	0
PGS001442	0	0	0	0	0	0	0	0	0	0	0	0	0	0	0	0	0	0	0	0	0	0	0	0	0	0	0	0	0	0	0	0	0	0	0	0	-7.62845	0	0	0	0	0	0	0	0	0	0
PGS001443	0	0	0	0	0	0	0	0	0	0	0	0	0	0	0	0	0	0	0	0	0	0	0	0	0	0	0	0	0	0	0	0	0	0	0	0	0	0	0	0	0	0	0	0	0	0	0
PGS001444	0	0	0	0	0	0	0	0	0	0	0	0	0	0	0	0	0	0	0	0	0	0	0	0	0	0	0	0	0	0	0	0	0	0	0	0	0	0	0	0	0	0	0	0	0	0	0
PGS001445	0	0	0	0	0	0	0	0	0	0	0	0	0	0	0	0	0	0	0	0	0	0	0	0	0	0	0	0	0	0	0	0	0	0	0	0	0	0	0	0	0	0	0	0	0	0	0
PGS001446	0	0	0	0	0	0	0	0	0	0	0	0	0	0	0	0	0	0	0	0	0	0	0	0	0	0	0	0	0	0	0	0	0	0	0	0	0	0	0	0	0	0	0	0	0	0	0
PGS001447	0	0	0	0	0	0	0	0	0	0	0	0	0	0	0	0	0	0	0	0	0	0	0	0	0	0	0	0	0	0	0	0	0	0	0	0	0	0	0	0	0	0	0	0	0	0	0
PGS001449	0	0	0	0	0	0	0	0	0	0	0	0	0	0	0	0	0	0	0	0	0	0	0	0	0	0	0	0	0	0	0	0	0	0	0	0	0	0	0	0	0	0	0	0	0	0	0
PGS001451	0	0	0	0	0	0	0	0	0	0	0	0	0	0	0	0	0	0	0	0	0	0	0	0	0	0	0	0	0	0	0	0	0	0	0	0	0	0	0	0	0	0	0	0	0	0	0
PGS001454	0	0	0	0	0	0	0	0	0	0	0	0	0	0	0	0	0	0	0	0	0	0	0	0	0	0	0	0	0	0	0	0	0	0	0	0	0	0	0	0	0	0	0	0	0	0	0
PGS001455	0	0	0	0	0	0	0	0	0	0	0	0	0	0	0	0	0	0	0	0	0	0	0	0	0	0	0	0	0	0	0	0	0	0	0	6.00584	0	0	0	0	0	0	0	0	0	0	0
PGS001456	0	0	0	0	0	0	0	0	0	0	0	0	0	0	0	0	0	0	0	0	0	0	0	0	0	0	0	0	0	0	0	0	0	0	0	0	0	0	0	0	0	0	0	0	0	0	0
PGS001458	0	0	0	0	0	0	0	0	0	0	0	0	0	0	0	0	0	0	0	0	0	0	0	0	0	0	0	0	0	0	0	0	0	0	0	0	0	0	0	0	0	0	0	0	0	0	0
PGS001459	0	0	0	0	0	0	0	0	0	0	0	0	0	0	0	0	0	0	0	0	0	0	0	0	0	0	0	0	0	0	0	0	0	0	0	0	0	0	0	0	0	0	0	0	0	0	0
PGS001462	0	0	0	0	0	0	0	0	0	0	0	0	0	0	0	0	0	0	0	0	0	0	0	0	0	0	0	0	0	0	0	0	0	0	0	0	0	0	0	0	0	0	0	0	0	0	0
PGS001464	-6.20277	0	0	0	0	0	0	0	0	0	0	0	0	0	0	0	0	0	0	0	0	0	0	0	0	0	0	0	0	0	0	0	0	0	0	0	0	0	0	0	0	0	0	0	0	0	0
PGS001465	0	0	0	0	0	0	0	0	0	0	0	0	0	0	0	0	0	0	0	0	0	0	0	0	0	0	0	0	0	0	0	0	0	0	0	0	0	0	0	0	0	0	0	0	0	0	0
PGS001467	0	0	0	0	0	0	0	0	0	0	0	0	0	0	0	0	0	0	0	0	0	0	0	0	0	0	0	0	0	0	0	0	0	0	0	0	0	0	0	0	0	0	0	0	0	0	0
PGS001468	0	0	0	0	0	0	0	0	0	0	0	0	0	0	0	0	0	0	0	0	0	0	0	0	0	0	0	0	0	0	0	0	0	0	0	0	-1.26477	0	0	0	0	0	0	0	0	0	0
PGS001470	0	0	0	0	0	0	0	0	0	0	0	0	0	0	0	0	0	0	0	0	0	0	0	0	0	0	0	0	0	0	0	0	0	0	0	0	0	0	0	0	0	0	0	0	0	0	0
PGS001472	0	0	0	0	0	0	0	0	0	0	0	0	0	0	0	0	0	0	0	0	0	0	0	0	0	0	0	0	0	0	0	0	0	0	0	0	0	0	0	0	0	0	0	0	0	0	0
PGS001474	-6.10324	0	0	0	0	0	0	0	0	0	0	0	0	0	0	0	0	0	0	0	0	0	0	0	0	0	0	0	0	0	0	0	0	0	0	0	0	0	0	0	0	0	0	0	0	0	0
PGS001477	0	0	0	0	0	0	0	0	0	0	0	0	0	0	0	0	0	0	0	0	0	0	0	0	0	0	0	0	0	0	0	0	0	0	0	-6.44227	0	0	0	0	0	0	0	0	0	0	0
PGS001479	0	0	0	0	0	0	0	0	0	0	0	0	0	0	0	0	0	0	0	0	0	0	0	0	0	0	0	0	0	0	0	0	0	0	0	0	0	0	0	0	0	0	0	0	0	0	0
PGS001481	4.1015	0	0	0	0	0	0	0	0	0	0	0	0	0	0	0	0	0	0	0	0	0	0	0	0	0	0	0	0	0	0	0	0	0	0	0	0	0	0	0	0	0	0	0	0	0	0
PGS001486	0	0	0	0	0	0	0	0	0	0	0	0	0	0	0	0	0	0	0	0	0	0	0	0	0	0	0	0	0	0	0	0	0	0	0	0	0	0	0	0	0	0	0	0	0	0	0
PGS001487	0	0	0.0529893	0	0	0	0	0	0	0	0	0	0	0	0	0	0	0	0	0	0	0	0	0	0	0	0	0	0	0	0	0	0	0	0	0	0	0	0	0	0	0	0	0	0	0	0
PGS001491	5.77757	0	0	0	0	0	0	0	0	0	0	0	0	0	0	0	0	0	0	0	0	0	0	0	0	0	0	0	0	0	0	0	0	0	0	0	0	0	0	0	0	0	0	0	0	0	0
PGS001492	0	0	0	0	0	0	0	0	0	0	0	0	0	0	0	0	0	0	0	0	0	0	0	0	0	0	0	0	0	0	0	0	0	0	0	19.7724	0	0	0	0	0	0	0	0	0	0	0
PGS001493	0	0	0	0	0	0	0	0	0	0	0	0	0	0	0	0	0	0	0	0	0	0	0	0	0	0	0	0	0	0	0	0	0	0	0	0	0	0	0	0	0	0	0	0	0	0	0
PGS001494	0	0	0	0	0	0	0	0	0	0	0	0	0	0	0	0	0	0	0	0	0	0	0	0	0	0	0	0	0	0	0	0	0	0	0	16.1381	0	0	0	0	0	0	0	0	0	0	0
PGS001496	0	0	0	0	0	0	0	0	0	0	0	0	0	0	0	0	0	0	0	0	0	0	0	0	0	0	0	0	0	0	0	0	0	0	0	0	0	0	0	0	0	0	0	0	0	0	0
PGS001497	0	0	0	0	0	0	0	0	0	0	0	0	0	0	0	0	0	0	0	0	0	0	0	0	0	0	0	0	0	0	0	0	0	0	0	-4.45136	0	0	0	0	0	0	0	0	0	0	0
PGS001498	0	0	0	0	0	0	0	0	0	0	0	0	0	0	0	0	0	0	0	0	0	0	0	0	0	0	0	0	0	0	0	0	0	0	0	46.7473	0	0	0	0	0	0	0	0	0	0	0
PGS001499	0	0	0	0	0	0	0	0	0	0	0	0	0	0	0	0	0	0	0	0	0	0	0	0	0	0	0	0	0	0	0	0	0	0	0	0	0	0	0	0	0	0	0	0	0	0	0
PGS001500	0	0	0	0	0	0	0	0	0	0	0	0	0	0	0	0	0	0	0	0	0	0	0	0	0	0	0	0	0	0	0	0	0	0	0	0	0	0	0	0	0	0	0	0	0	0	0
PGS001501	0	0	0	0	0	0	0	0	0	0	0	0	0	0	0	0	0	0	0	0	0	0	0	0	0	0	0	0	0	0	0	0	0	0	0	14.422	0	0	0	0	0	0	0	0	0	0	0
PGS001503	0	0	0	0	0	0	0	0	0	0	0	0	0	0	0	0	0	0	0	0	0	0	0	0	0	0	0	0	0	0	0	0	0	0	0	19.1697	0	0	0	0	0	0	0	0	0	0	0
PGS001504	0	0	0	0	0	0	0	0	0	0	0	0	0	0	0	0	0	0	0	0	0	0	0	0	0	0	0	0	0	0	0	0	0	0	0	0	0	0	0	0	0	0	0	0	0	0	0
PGS001505	0	0	0	0	0	0	0	0	0	0	0	0	0	0	0	0	0	0	0	0	0	0	0	0	0	0	0	0	0	0	0	0	0	0	0	0	0	0	0	0	0	0	0	0	0	0	0
PGS001506	0	0	0	0	0	0	0	0	0	0	0	0	0	0	0	0	0	0	0	0	0	0	0	0	0	0	0	0	0	0	0	0	0	0	0	0	0	0	0	0	0	0	0	0	0	0	0
PGS001507	0	0	0	0	0	0	0	0	0	0	0	0	0	0	0	0	0	0	0	0	0	0	0	0	0	0	0	0	0	0	0	0	0	0	0	0	0	0	0	0	0	0	0	0	0	0	0
PGS001510	0	0	0	0	0	0	0	0	0	0	0	0	0	0	0	0	0	0	0	0	0	0	0	0	0	0	0	0	0	0	0	0	0	0	0	0	-0.0063178	0	0	0	0	0	0	0	0	0	0
PGS001511	0	0	0	0	0	0	0	0	0	0	0	0	0	0	0	0	0	0	0	0	0	0	0	0	0	0	0	0	0	0	0	0	0	0	0	0	0	0	0	0	0	0	0	0	0	0	0
PGS001512	0	0	0	0	0	0	0	0	0	0	0	0	0	0	0	0	0	0	0	0	0	0	0	0	0	0	0	0	0	0	0	0	0	0	0	0	0	0	0	0	0	0	0	0	0	0	0
PGS001514	-0.000225088	0	0	0	0	0	0	0	0	0	0	0	0	0	0	0	0	0	0	0	0	0	0	0	0	0	0	0	0	0	0	0	0	0	0	0	0	0	0	0	0	0	0	0	0	0	0
PGS001515	0	0	0	0	0	0	0	0	0	0	0	0	0	0	0	0	0	0	0	0	0	0	0	0	0	0	0	0	0	0	0	0	0	0	0	0	0	0	0	0	0	0	0	0	0	0	0
PGS001516	0	0	0	0	0	0	0	0	0	0	0	0	0	0	0	0	0	0	0	0	0	0	0	0	0	0	0	0	0	0	0	0	0	0	0	0	0	0	0	0	0	0	0	0	0	0	0
PGS001517	0	0	0	0	0	0	0	0	0	0	0	0	0	0	0	0	0	0	0	0.192208	-0.0194138	0	1.36313	0.264213	0	0	0	0	0	0	0	0	0	0	0	0	0	0	0	0	0	0	0	0	0	0	0
PGS001518	0	0	-0.293014	0	0	0	0	0	0	0	0	0	0	0	0	0	0	0	0	0	0	0	0	0	0	0	0	0	0	0	0	0	0	0	0	0	0	0	0	0	0	0	0	0	0	0	0
PGS001519	0	0	0	0	0	0	0	0	0	0	0	0	0	0	0	0	0	0	0	0	0	0	0	0	0	0	0	0	0	0	0	0	0	0	0	0	0	0	0	0	0	0	0	0	0	0	0
PGS001520	0.0552068	0	0	0	0	0	0	0	0	0	0	0	0	0	0	0	0	0	0	0	0	0	0	0	0	0	0	0	0	0	0	0	0	0	0	0	0	0	0	0	-0.00735318	0	0	0	0	0	0
PGS001521	0	0	0	0	0	0	0	0	0	0	0	0	0	0	0	0	0	0	0	0	0	0	0	0	0	0	0	0	0	0	0	0	0	0	0	0	0	0	0	0	0	0	0	0	0	0	0
PGS001522	0	0	0	0	0	0	0	0	0	0	0	0	0	0	0	0	0	0	0	0	0	0	0	0	0	0	0	0	0	0	0	0	0	0	0	0	0	0	0	0	0	0	0	0	0	0	0
PGS001523	0	0	0	0	0	0	0	0	0	0	0	0	0	0	0	0	0	0	0	0	0	0	0	0	0	0	0	0	0	0	0	0	0	0	0	0	0	0	0	0	0	0	0	0	0	0	0
PGS001524	0	0	0	0	0	0	0	0	0	0	0	0	0	0	0	0	0	0	0	0	0	0	0	0	0	0	0	0	0	0	0	0	0	0	0	0	0	0	0	0	0	0	0	0	0	0	0
PGS001525	0	0	0	0	0	0	0	0	0	0	0	0	0	0	0	0	0	0	0	0	0	0	0	0	0	0	0	0	0	0	0	0	0	0	0	0	0	0	0	0	0	0	0	0	0	0	0
PGS001526	0	0	0	0	0	0	0	0	0	0	0	0	0	0	0	0	0	0	0	0	0	0	0	0	0	0	0	0	0	0	0	0	0	0	0	0	0	0	0	0	0	0	0	0	0	0	0
PGS001527	0	0	0	0	0	0	0	0	0	0	0	0	0	0	0	0	0	0	0	0	0	0	0	0	0	0	0	0	0	0	0	0	0	0	0	0	0	0	0	0	0	0	0	0	0	0	0
PGS001528	0	0	0	0	0	0	0	0	0	0	0	0	0	0	0	0	0	0	0	0	0	0	0	0	0	0	0	0	0	0	0	0	0	0	0	0	0	0	0	0	0	0	0	0	0	0	0
PGS001529	0	0	0	0	0	0	0	0	0	0	0	0	0	0	0	0	0	0	0	0	0	0	0	0	0	0	0	0	0	0	0	0	0	0	0	0	0	0	0	0	0	0	0	0	0	0	0
PGS001530	0	0	0	0	0	0	0	0	0	0	0	0	0	0	0	0	0	0	0	0	0	0	0	0	0	0	0	0	0	0	0	0	0	0	0	0.0035044	0	0	0	0	0	0	0	0	0	0	0
PGS001531	0	0	0	0	0	0	0	0	0	0	0	0	0	0	0	0	0	0	0	0	0	0	0	0	0	0	0	0	0	0	0	0	0	0	0	0	0	0	0	0	0	0	0	0	0	-0.000119716	0
PGS001532	0	0	0	0	0	0	0	0	0	0	0	0	0	0	0	0	0	0	0	0	0	0	0	0	0	0	0	0	0	0	0	0	0	0	0	0	0	0	0	0	0	0	0	0	0	0	0
PGS001533	1.04413	0	0	0	0	0	0	0	0	0	0	0	0	0	0	0	0	0	0	0	0	0	0	0	0	0	0	0	0	0	0	0	0	0	0	0	0	0	0	0	0	0	0	0	0	0	0
PGS001534	0	0	0	0	0	0	0	0	0	0	0	0	0	0	0	0	0	0	0	0	0	0	0	0	0	0	0	0	0	0	0	0	0	0	0	0	0	0	0	0	0	0	0	0	0	0	0
PGS001535	0	0	0	0	0	0	0	0	0	0	0	0	0	0	0	0	0	0	0	0	0	0	0	0	0	0	0	0	0	0	0	0	0	0	0	0	0	0	0	0	0	0	0.0500145	0	0	0	0
PGS001537	0	0	0	0	0	0	0	0	0	0	0	0	0	0	0	0	0	0	0	0	0	0	0	0	0	0	0	0	0	0	0	0	0	0	0	-0.000191256	0	0	0	0	0	0	0	0	0	0	0
PGS001538	0	0	0	0	0	0	0	0	0	0	0	0	0	0	0	0	0	0	0	0	0	0	0	0	0	0	0	0	0	0	0	0	0	0	0	-0.00224136	0	0	0	0	0	0	0	0	0	0	0
PGS001539	0	0	0	0	0	0	0	0	0	0	0	0	0	0	0	0	0	0	0	0	0	0	0	0	0	0	0	0	0	0	0	0	0	0	0	0	0	0	0	0	0	0	0	0	0	0	0
PGS001540	4.1894e-07	0	0	0	0	0	0	0	0	0	0	0	0	0	0	0	0	0	0	0	0	0	0	0	0	0	0	0	0	0	0	0	0	0	0	-5.27988e-07	0	0	0	0	0	0	0	0	0	0	0
PGS001541	0	0	0	0	0	0	0	0	0	0	0	0	0	0	0	0	0	0	0	0	0	0	0	0	0	0	0	0	0	0	0	0	0	0	0	0	0	0	0	0	0	0	0	0	0	0	0
PGS001542	0	0	1.39613e-05	0	0	0	0	0	0	0	0	0	0	0	0	0	0	0	0	0	0	0	0	0	0	0	0	0	0	0	0	0	0	0	0	0	0	0	0	0	0	0	0	0	0	0	0
PGS001543	0	0	0	-7.7731e-05	0	0	0	0	0	0	0	0	0	0	0	0	0	0	0	0	0	0	0	0	0	0	0	0	0	0	0	0	0	0	0	0	0	0	0	0	0	0	0	0	0	0	0
PGS001544	1.01788e-06	0	0	0	0	0	0	0	0	0	0	0	0	0	0	0	0	0	0	0	0	0	0	0	0	0	0	0	0	0	0	0	0	0	0	4.16059e-06	0	0	0	0	0	0	0	0	0	0	0
PGS001546	0	0	0	0	0	0	0	0	0	0	0	0	0	0	0	0	0	0	0	0	0	0	0	0	0	0	0	0	0	0	0	0	0	0	0	0	0	0	0	0	0	0	0	0	0	0	0
PGS001547	0	0	0	0	0	0	0	0	0	0	0	0	0	-0.000206353	0	0	0	0	0	0	0	0	0	0	0	0	0	0	0	0	0	0	0	0	0	0	0	0	0	0	0	0	0	0	0	0	0
PGS001548	0	0	0	0	0	0	0	0	0	0	0	0	0	0	0	0	0	0	0	0	0	0	0	0	0	0	0	0	0	0	0	0	0	0	0	0	0	0	0	0	0	0	0	0	0	0	0
PGS001549	0	0	0	0	0	0	0	0	0	0	0	0	0	0	0	0	0	0	0	0	0	0	0	0	0	0	0	0	0	0	0	0	0	0	0	0	0	0	0	0	0	0	0	0	0	0	0
PGS001550	0	0	0	0	0	0	0	0	0	0	0	0	0	0	0	0	0	0	0	0	0	0	0	0	0	0	0	0	0	0	0	0	0	0	0	0	0	0	0	0	0	0	0	0	0	0	0
PGS001551	-0.00013659	0	0	0	0	0	0	0	0	0	0	0	0	0	0	0	0	0	0	0	0	0	0	0	0	0	0	0	0	0	0	0	0	0	0	0	0	0	0	0	0	0	0	0	0	0	0
PGS001552	0	0	0	0	0	0	0	0	0	0	0	0	0	0	0	0	0	0	0	0	0	0	0	0	0	0	0	0	0	0	0	0	0	0	0	0	0	0	0	0	0	0	0	0	0	0	0
PGS001553	0	0	0	0	0	0	0	0	0	0	0	0	0	0	0	0	0	0	0	0	0	0	0	0	0	0	0	0	0	0	0	0	0	0	0	0	0	0	0	0	0	0	0	0	0	0	0
PGS001554	0	0	0	-1.69639e-05	0	0	0	0	0	0	0	0	0	0	0	0	0	0	0	0	0	0	0	0	0	0	0	0	0	0	0	0	0	0	0	0	0	0	0	0	0	0	0	0	0	0	0
PGS001555	0	0	0	0	0	0	0	0	0	0	0	0	0	0	0	0	0	0	0	0	0	0	0	0	0	0	0	0	0	0	0	0	0	0	0	0	0	0	0	0	0	0	0	0	0	0	0
PGS001556	0	0	0	0	0	0	0	0	0	0	0	0	0	0	0	0	0	0	0	0	0	0	0	0	0	0	0	0	0	0	0	0	0	0	0	0	0	0	0	0	0	0	0	0	0	0	0
PGS001557	0	0	0	0	0	0	0	0	0	0	0	0	0	0	0	0	0	0	0	0	0	0	0	0	0	0	0	0	0	0	0	0	0	0	0	-0.00322353	0	0	0	0	0	0	0	0	0	0	0
PGS001558	0.000163162	0	0	0	0	0	0	0	0	0	0	0	0	0	0	0	0	0	0	0	0	0	0	0	0	0	0	0	0	0	0	0	0	0	0	0	0	0	0	0	0	0	0	0	0	0	0
PGS001559	0	0	0	0	0	0	0	0	0	0	0	0	0	0	0	0	0	0	0	0	0	0	0	0	0	0	0	0	0	0	0	0	0	0	0	0	0	0	0	0	0	0	0	0	0	0	0
PGS001560	-3.58141e-05	0	0	0	0	0	0	0	0	0	0	0	0	0	0	0	0	0	0	0	0	0	0	0	0	0	0	0	0	0	0	0	0	0	0	0	0	0	0	0	0	0	0	0	0	0	0
PGS001561	0	0	0	0	0	0	0	0	0	0	0	0	0	0	0	0	0	0	0	0	0	0	0	0	0	0	0	0	0	0	0	0	0	0	0	0	0	0	0	0	0	0	0	0	0	0	0
PGS001562	0	0	0	0	0	0	0	0	0	0	0	0	0	0	0	0	0	0	0	0	0	0	0	0	0	0	0	0	0	0	0	0	0	0	0	0	0	0	0	0	0	0	0	0	0	0	0
PGS001563	-0.000140338	0	0	0	0	0	0	0	0	0	0	0	0	0	0	0	0	0	0	0	0	0	0	0	0	0	0	0	0	0	0	0	0	0	0	0	0	0	0	0	0	0	0	0	0	0	0
PGS001564	-3.63784e-05	0	0	0	0	0	0	0	0	0	0	0	0	0	0	0	0	0	0	0	0	0	0	0	0	0	0	0	0	0	0	0	0	0	0	0	0	0	0	0	0	0	0	0	0	0	0
PGS001565	0	0	0	0	0	0	0	0	0	0	0	0	0	0	0	0	0	0	0	0	0	0	0	0	0	0	0	0	0	0	0	0	0	0	0	-0.000633815	0	0	0	0	0	0	0	0	0	0	0
PGS001567	0	0	0	0	0	0	0	0	0	0	0	0	0	0	0	0	0	0	0	0	0	0	0	0	0	0	0	0	0	0	0	0	0	0	0	0	0	0	0	0	0	0	0	0	0	0	0
PGS001568	0	0	0	0	0	0	0	0	0	0	0	0	0	0	0	0	0	0	0	0	0	0	0	0	0	0	0	0	0	0	0	0	0	0	0	0	0	0	0	0	0	0	0	0	0	0	0
PGS001569	0	0	0	0	0	0	0	0	0	0	0	0	0	0	0	0	0	0	0	0	0	0	0	0	0	0	0	0	0	0	0	0	0	0	0	0	0	0	0	0	0	0	0	0	0	0	0
PGS001570	-0.000127596	0	0	0	0	0	0	0	0	0	0	0	0	0	0	0	0	0	0	0	0	0	0	0	0	0	0	0	0	0	0	0	0	0	0	0	0	0	0	0	0	0	0	0	0	0	0
PGS001571	0	0	0	0	0	0	0	0	0	0	0	0	0	0	0	0	0	0	0	0	0	0	0	0	0	0	0	0	0	0	0	0	0	0	0	0	0	0	0	0	0	0	0	0	0	0	0
PGS001572	-0.000453009	0	0	0	0	0	0	0	0	0	0	0	0	0	0	0	0	0	0	0	0	0	0	0	0	0	0	0	0	0	0	0	0	0	0	0	0	0	0	0	0	0	0	0	0	0	0
PGS001573	0	0	0	0	0	0	0	0	0	0	0	0	0	0	0	0	0	0	0	0	0	0	0	0	0	0	0	0	0	0	0	0	0	0	0	0	0	0	0	0	0	0	0	0	0	0	0
PGS001574	0	0	0	0	0	0	0	0	0	0	0	0	0	0	0	0	0	0	0	0	0	0	0	0	0	0	0	0	0	0	0	0	0	0	0	-0.000289322	-6.81061e-05	0	0	0	0	0	0	0	0	0	0
PGS001575	-0.000100031	0	0	0	0	0	0	0	0	0	0	0	0	0	0	0	0	0	0	0	0	0	0	0	0	0	0	0	0	0	0	0	0	0	0	0	0	0	0	0	0	0	0	0	0	0	0
PGS001576	0	0	0	0	0	0	0	0	0	0	0	0	0	0	0	0	0	0	0	0	0	0	0	0	0	0	0	0	0	0	0	0	0	0	0	0	0	0	0	0	0	0	0	0	0	0	0
PGS001577	0	0	0	0	0	0	0	0	0	0	0	0	0	0	0	0	0	0	0	0	0	0	0	0	0	0	0	0	0	0	0	0	0	0	0	0	0	0	0	0	0	0	0	0	0	0	0
PGS001578	0	0	0	0	0	0	0	0	0	0	0	0	0	0	0	0	0	0	0	0	0	0	0	0	0	0	0	0	0	0	0	0	0	0	0	0	0	0	0	0	0	0	0	0	0	0	0
PGS001580	0	0	0	-4.8616e-05	0	0	0	0	0	0	0	0	0	0	0	0	0	0	0	0	0	0	0	0	0	0	0	0	0	0	0	0	0	0	0	0	0	0	0	0	0	0	0	0	0	0	0
PGS001581	0	0	0	0	0	0	0	0	0	0	0	0	0	0	0	0	0	0	0	0	0	0	0	0	0	0	0	0	0	0	0	0	0	0	0	0	0	0	0	0	0	0	0	0	0	0	0
PGS001582	-0.000322383	0	3.03267e-05	0	0	0	0	0	0	0	0	0	0	0	0	0	0	0	0	0	0	0	0	0	0	0	0	0	0	0	0	0	0	0	0	0	0	0	0	0	0	0	0	0	0	0	0
PGS001583	0	0	0	0	0	0	0	0	0	0	0	0	0	0	0	0	0	0	0	0	0	0	0	0	0	0	0	0	0	0	0	0	0	0	0	-0.000923625	0	0	0	0	0	0	0	0	0	0	0
PGS001584	-7.63143e-05	0	0	0	0	0	0	0	0	0	0	0	0	0	0	0	0	0	0	0	0	0	0	0	0	0	0	0	0	0	0	0	0	0	0	0	0	0	0	0	0	0	0	0	0	0	0
PGS001585	-0.00117466	0	0	0	0	0	0	0	0	0	0	0	0	0	0	0	0	0	0	0	0	0	0	0	0	0	0	0	0	0	0	0	0	0	0	0	0	0	0	0	0	0	0	0	0	0	0
PGS001587	0	0	0	0	0	0	0	0	0	0	0	0	0	0	0	0	0	0	0	0	0	0	0	0	0	0	0	0	0	0	0	0	0	0	0	0	-0.000231903	0	0	0	0	0	0	0	0	0	0
PGS001588	0	0	2.98162e-05	0	0	0	0	0	0	0	0	0	0	0	0	0	0	0	0	0	0	0	0	0	0	0	0	0	0	0	0	0	0	0	0	-0.00149801	0	0	0	0	0	0	0	0	0	0	0
PGS001589	0	0	0	0	0	0	0	0	0	0	0	0	0	0	0	0	0	0	0	0	0	0	0	0	0	0	0	0	0	0	0	0	0	0	0	-0.000513835	0	0	0	0	0	0	0	0	0	0	0
PGS001590	0	0	0	0	0	0	0	0	0	0	0	0	0	0	0	0	0	0	0	0	0	0	0	0	0	0	0	0	0	0	0	0	0	0	0	0	0	0	0	0	0	0	0	0	0	0	0
PGS001591	0	0	0	0	0	0	0	0	0	0	0	0	0	0	0	0	0	0	0	0	0	0	0	0	0	0	0	0	0	0	0	0	0	0	0	0	0	0	0	0	0	0	0	0	0	0	0
PGS001592	1.01575e-06	0	0	0	0	0	0	0	0	0	0	0	0	0	0	0	0	0	0	0	0	0	0	0	0	0	0	0	0	0	0	0	0	0	0	0	0	0	0	0	0	0	0	0	0	0	0
PGS001593	0	0	0	0	0	0	0	0	0	0	0	0	0	0	0	0	0	0	0	0	0	0	0	0	0	0	0	0	0	-0.00019353	0	0	0	0	0	0	0	0	0	0	0	0	0	0	0	0	0
PGS001594	0	0	0	0	0	0	0	0	0	0	0	0	0	0	0	0	0	0	0	0	0	0	0	0	0	0	0	0	0	0	0	0	0	0	0	0	0	0	0	0	0	0	0	0	0	0	0
PGS001595	0	0	-1.58474e-05	0	0	0	0	0	0	0	0	0	0	0	0	0	0	0	0	0	0	0	0	0	0	0	0	0	0	0	0	0	0	0	0	0	0	0	0	0	0	0	0	0	0	0	0
PGS001596	0	0	0	0	0	0	0	0	0	0	0	0	0	0	0	0	0	0	0	0	0	0	0	0	0	0	0	0	0	0	0	0	0	0	0	0	0	0	0	0	0	0	0	0	0	0	0
PGS001598	-8.37396e-05	0	0	0	0	0	0	0	0	0	0	0	0	0	0	0	0	0	0	0	0	0	0	0	0	0	0	0	0	0	0	0	0	0	0	0	0	0	0	0	0	0	0	0	0	0	0
PGS001599	0	0	0.000238943	0	0	0	0	0	0	0	0	0	0	0	0	0	0	0	0	0	0	0	0	0	0	0	0	0	0	0	0	0	0	0	0	0	0	0	0	0	0	0	0	0	0	0	0
PGS001600	0	0	0	0	0	0	0	0	0	0	0	0	0	0	0	0	0	0	0	0	0	0	0	0	0	0	0	0	0	0	0	0	0	0	0	0	0	0	0	0	0	0	0	0	0	0	0
PGS001602	0	0	0	0	0	0	0	0	0	0	0	0	0	0	0	0	0	0	0	0	0	0	0	0	0	0	0	0	0	0	0	0	0	0	0	0	0	0	0	0	0	0	0	0	0	0	0
PGS001603	0	0	0	0	0	0	0	0	0	0	0	0	0	0	0	0	0	0	0	0	0	0	0	0	0	0	0	0	0	0	0	0	0	0	0	0	0	0	0	0	0	0	0	0	0	0	0
PGS001604	0	0	0	0	0	0	0	0	0	0	0	0	0	0	0	0	0	0	0	0	0	0	0	0	0	0	0	0	0	0	0	0	0	0	0	0	0	0	0	0	0	0	0	0	0	0	0
PGS001605	0	0	0	0	0	0	0	0	0	0	0	0	0	0	0	0	0	0	0	0	0	0	0	0	0	0	0	0	0	0	0	0	0	0	0	0	0	0	0	0	0	0	0	0	0	0	0
PGS001606	0	0	0	0	0	0	0	0	0	0	0	0	0	0	0	0	0	0	0	0	0	0	0	0	0	0	0	0	0	0	0	0	0	0	0	0	0	0	0	0	0	0	0	0	0	0	0
PGS001607	0	0	3.76916e-06	0	0	0	0	0	0	0	0	0	0	0	0	0	0	0	0	0	0	0	0	0	0	0	0	0	0	0	0	0	0	0	0	0	0	0	0	0	0	0	0	0	0	0	0
PGS001609	0	0	0	0	0	0	0	0	0	0	0	0	0	0	0	0	0	0	0	0	0	0	0	0	0	0	0	0	0	0	0	0	0	0	0	0	0	0	0	0	0	0	0	0	0	0	0
PGS001610	0	0	0	0	0	0	0	0	0	0	0	0	0	0	0	0	0	0	0	0	0	0	0	0	0	0	0	0	0	0	0	0	0	0	0	0	0	0	0	0	0	0	0	0	0	0	0
PGS001612	0	0	0	0	0	0	0	0	0	0	0	0	0	0	0	0	0	0	0	0	0	0	0	0	0	0	0	0	0	0	0	0	0	0	0	0	0	0	0	0	0	0	0	0	0	0	0
PGS001613	0	0	0	0	0	0	0	0	0	0	0	0	0	0	0	0	0	0	0	0	0	0	0	0	0	0	0	0	0	0	0	0	0	0	0	0	0	0	0	0	0	0	0	0	0	0	0
PGS001614	0	0	0	0	0	0	0	0	0	0	0	0	0	0	0	0	0	0	0	0	0	0	0	0	0	0	0	0	0	0	0	0	0	0	0	0	0	0	0	0	0	0	0	0	0	0	0
PGS001615	0	0	0	0	0	0	0	0	0	0	0	0	0	0	0	0	0	0	0	0	0	0	0	0	0	0	0	0	0	0	0	0	0	0	0	0	0	0	0	0	0	0	0	0	0	0	0
PGS001616	0	0	0	0	0	0	0	0	0	0	0	0	0	0	0	0	0	0	0	0	0	0	0	0	0	0	0	0	0	0	0	0	0	0	0	0	0	0	0	0	0	0	0	0	0	0	0
PGS001617	0	0	0	0	0	0	0	0	0	0	0	0	0	0	0	0	0	0	0	0	0	0	0	0	0	0	0	0	0	0	0	0	0	0	0	0	0	0	0	0	0	0	0	0	0	0	0
PGS001618	0	0	0	0	0	0	0	0	0	0	0	0	0	0	0	0	0	0	0	0	0	0	0	0	0	0	0	0	0	0	0	0	0	0	0	0	0	0	0	0	0	0	0	0	0	0	0
PGS001619	-0.000669811	0	0	0	0	0	0	0	0	0	0	0	0	0	0	0	0	0	0	0	0	0	0	0	0	0	0	0	0	0	0	0	0	0	0	0	0	0	0	0	0	0	0	0	0	0	0
PGS001620	0	0	0	0	0	0	0	0	0	0	0	0	0	0	0	0	0	0	0	0	0	0	0	0	0	0	0	0	0	0	0	0	0	0	0	0	0	0	0	0	0	0	0	0	0	0	0
PGS001621	0	0	0	0	0	0	0	0	0	0	0	0	0	0	0	0	0	0	0	0	0	0	0	0	0	0	0	0	0	0	0	0	0	0	0	0	0	0	0	0	0	0	0	0	0	0	0
PGS001622	0	0	0	0	0	0	0	0	0	0	0	0	0	0	0	0	0	0	0	0	0	0	0	0	0	0	0	0	0	0	0	0	0	0	0	0	0	0	0	0	0	0	0.000431912	0	0	0	0
PGS001623	0	0	0	0	0	0	0	0	0	0	0	0	0	0	0	0	0	0	0	0	0	0	0	0	0	0	0	0	0	0	0	0	0	0	0	0	0	0	0	0	0	0	0	0	0	0	0
PGS001624	-0.00013537	0	0	0	0	0	0	0	0	0	0	0	0	0	0	0	0	0	0	0	0	0	0	0	0	0	0	0	0	0	0	0	0	0	0	0	0	0	0	0	0	0	0	0	0	0	0
PGS001625	0	0	0	0	0	0	0	0	0	0	0	0	0	0	0	0	0	0	0	0	0	0	0	0	0	0	0	0	0	0	0	0	0	0	0	0	0	0	0	0	0	0	0	0	0	0	0
PGS001626	7.15489e-05	0	0	0	0	0	0	0	0	0	0	0	0	0	0	0	0	0	0	0	0	0	0	0	0	0	0	0	0	0	0	0	0	0	0	0	0	0	0	0	0	0	0	0	0	0	0
PGS001627	0	0	0	0	0	0	0	0	0	0	0	0	0	0	0	0	0	0	0	0	0	0	0	0	0	0	0	0	0	0	0	0	0	0	0	4.95302e-05	0	0	0	0	0	0	0	0	0	0	0
PGS001628	0	0	0	0	0	0	0	0	0	0	0	0	0	0	0	0	0	0	0	0	0	0	0	0	0	0	0	0	0	0	0	0	0	0	0	-0.000825167	0	0	0	0	0	0	0	0	0	0	0
PGS001629	0	0	0	0	0	0	0	0	0	0	0	0	0	0	0	0	0	0	0	0	0	0	0	0	0	0	0	0	0	0	0	0	0	0	0	0	0	0	0	0	0	0	0	0	0	0	0
PGS001630	0	0	0	0	0	0	0	0	0	0	0	0	0	0	0	0	0	0	0	0	0	0	0	0	0	0	0	0	0	0	0	0	0	0	0	0	0	0	0	0	0	0	0	0	0	0	0
PGS001631	0	0	0	0	0	0	0	0	0	0	0	0	0	0	0	0	0	0	0	0	0	0	0	0	0	0	0	0	0	0	0	0	0	0	0	0	0	0	0	0	0	0	0	0	0	0	0
PGS001633	0	0	0	0	0	0	0	0	0	0	0	0	0	0	0	0	0	0	0	0	0	0	0	0	0	0	0	0	0	0	0	0	0	0	0	0	0	0	0	0	0	0	0	0	0	0	0
PGS001634	0	0	0	0	0	0	0	0	0	0	0	0	0	0	0	0	0	0	0	0	0	0	0	0	0	0	0	0	0	0	0	0	0	0	0	0	0	0	0	0	0	0	0	0	0	0	0
PGS001635	0	0	0	0	0	0	0	0	0	0	0	0	0	0	0	0	0	0	0	0	0	0	0	0	0	0	0	0	0	0	0	0	0	0	0	0	0	0	0	0	0	0	0	0	0	0	0
PGS001637	0	0	0	0	0	0	0	0	0	0	0	0	0	0	0	0	0	0	0	0	0	0	0	0	0	0	0	0	0	0	0	0	0	0	0	0	0	0	0	0	0	0	0	0	0	0	0
PGS001638	5.09993e-05	0	-3.26962e-05	0	0	0	0	0	0	0	0	0	0	0	0	0	0	0	0	0	0	0	0	0	0	0	0	0	0	0	0	0	0	0	0	0	0	0	0	0	0	0	0	0	0	0	0
PGS001639	0	0	0	0	0	0	0	0	0	0	0	0	0	0	0	0	0	0	0	0	0	0	0	0	0	0	0	0	0	0	0	0	0	0	0	0	0	0	0	0	0	0	0	0	0	0	0
PGS001640	0	0	0	0	0	0	0	0	0	0	0	0	0	0	0	0	0	0	0	0	0	0	0	0	0	0	0	0	0	0	0	0	0	0	0	0	0	0	0	0	0	0	0	0	0	0	0
PGS001641	0	0	0	0	0	0	0	0	0	0	0	0	0	0	0	0	0	0	0	0	0	0	0	0	0	0	0	0	0	0	0	0	0	0	0	0	0	0	0	0	0	0	0	0	0	0	0
PGS001642	-1.77628	0	0.145249	0	0	0	0	0	0	0	0	0	0	0	0	0	0	0	0	0	0	0	0	0	0	0	0	0	0	0	0	0	0	0	0	1.65844	0	0	0	0	0	0	0	0	0	0	0
PGS001643	0	0	0	0	0	0	0	0	0	0	0	0	0	0	0	0	0	0	0	0	0	0	0	0	0	0	0	0	0	0	0	0	0	0	0	-29.4564	-3.4488	0	0	0	0	0	0	0	0	0	0
PGS001644	0	0	0	0	0	0	0	0	0	0	0	0	0	0	0	0	0	0	0	0	0	0	0	0	0	0	0	0	0	0	0	0	0	0	0	0	0	0	0	0	0	0	0	0	0	0	0
PGS001645	0	0	0	0	0	0	0	0	0	0	0	0	0	0	0	0	0	0	0	0	0	0	0	0	0	0	0	0	0	0	0	0	0	0	0	0	0	0	0	0	0	0	0	0	0	0	0
PGS001646	0	0	0	0	0	0	0	0	0	0	0	0	0	0	0	0	0	0	0	0	0	0	0	0	0	0	0	0	0	0	0	0	0	0	0	0	0	0	0	0	0	0	0	0	0	0	0
PGS001647	0	0	0	0	0	0	0	0	0	0	0	0	0	0	0	0	0	0	0	0	0	0	0	0	0	0	0	0	0	0	0	0	0	0	0	0	0	0	0	0	0	0	0	0	0	0	0
PGS001648	0	0	0	0	0	0	0	0	0	0	0	0	0	0	0	0	0	0	0	0	0	0	0	0	0	0	0	0	0	0	0	0	0	0	0	0	0	0	0	0	0	0	0	0	0	0	0
PGS001649	0	0	0	0	0	0	0	0	0	0	0	0	0	0	0	0	0	0	0	0	0	0	0	0	0	0	0	0	0	0	0	0	0	0	0	0	0	0	0	0	0	0	0	0	0	0	0
PGS001650	0	0	0	0	0	0	0	0	0	0	0	0	0	0	0	0	0	0	0	0	0	0	0	0	0	0	0	0	0	0	0	0	0	0	0	0	-1.72697	0	0	0	0	0	0	0	0	0	0
PGS001651	0	0	0	0	0	0	0	0	0	0	0	0	0	0	0	0	0	0	0	0	0	0	0	0	0	0	0	0	0	0	0	0	0	0	0	0	0	0	0	0	0	0	0	0	0	0	0
PGS001652	0	0	0	0	0	0	0	0	0	0	0	0	0	0	0	0	0	0	0	0	0	0	0	0	0	0	0	0	0	0	0	0	0	0	0	0	0	0	0	0	0	0	0	0	0	0	0
PGS001653	0	0	0	0	0	0	0	0	0	0	0	0	0	0	0	0	0	0	0	0	0	0	0	0	0	0	0	0	0	0	0	0	0	0	0	0	0	0	0	0	0	0	0	0	0	0	0
PGS001654	0	0	0	0	0	0	0	0	0	0	0	0	0	0	0	0	0	0	0	0	0	0	0	0	0	0	0	0	0	0	0	0	0	0	0	0	0	0	0	0	0	0	0	0	0	0	0
PGS001655	0	0	0	0	0	0	0	0	0	0	0	0	0	0	0	0	0	0	0	0	0	0	0	0	0	0	0	0	0	0	0	0	0	0	0	0	0	0	0	0	0	0	0	0	0	0	0
PGS001658	0	0	0	0	0	0	0	0	0	0	0	0	0	0	0	0	0	0	0	0	0	0	0	0	0	0	0	0	0	0	0	0	0	0	0	-2.66514	0	0	0	0	0	0	0	0	0	0	0
PGS001659	26.4485	0	0	0	0	0	0	0	0	0	0	0	0	0	0	0	0	0	0	0	0	0	0	0	0	0	0	0	0	0	0	0	0	0	0	0	0	0	0	0	0	0	0	0	0	0	0
PGS001661	0	0	0	0	0	0	0	0	0	0	0	0	0	0	0	0	0	0	0	0	0	0	0	0	0	0	0	0	0	0	0	0	0	0	0	0	0	0	0	0	0	0	0	0	0	0	0
PGS001662	0	0	0	0	0	0	0	0	0	0	0	0	0	0	0	0	0	0	0	0	0	0	0	0	0	0	0	0	0	0	0	0	0	0	0	0	0	0	0	0	0	0	0	0	0	0	0
PGS001665	0	0	0	0	0	0	0	0	0	0	0	0	0	0	0	0	0	0	0	0	0	0	0	0	0	0	0	0	0	0	0	0	0	0	0	0	0	0	0	0	0	0	0	0	0	0	0
PGS001667	0	0	0	0	0	0	0	0	0	0	0	0	0	0	0	0	0	0	0	0	0	0	0	0	0	0	0	0	0	0	0	0	0	0	0	0	0	0	0	0	0	0	0	0	0	0	0
PGS001670	0	0	0	0	0	0	0	0	0	0	0	0	0	0	0	0	0	0	0	0	0	0	0	0	0	0	0	0	0	0	0	0	0	0	0	0	0	0	0	0	0	0	0	0	0	0	0
PGS001672	0	0	0	0	0	0	0	0	0	0	0	0	0	0	0	0	0	0	0	0	0	0	0	0	0	0	0	0	0	0	0	0	0	0	0	0	0	0	0	0	0	0	0	0	0	0	0
PGS001674	0	0	0	0	0	0	0	0	0	0	0	0	0	0	0	0	0	0	0	0	0	0	0	0	0	0	0	0	0	0	0	0	0	0	0	0	0	0	0	0	0	0	0	0	0	0	0
PGS001675	-10.5971	0	0	0	0	0	0	0	0	0	0	0	0	0	0	0	0	0	0	0	0	0	0	0	0	0	0	0	0	0	0	0	0	0	0	0	0	0	0	0	0	0	0	0	0	0	0
PGS001676	0	0	0	0	0	0	0	0	0	0	0	0	0	0	0	0	0	0	0	0	0	0	0	0	0	0	0	0	0	0	0	0	0	0	0	0	-8.62583	0	0	0	0	0	0	0	0	0	0
PGS001678	0	0	0	0	0	0	0	0	0	0	0	0	0	0	0	0	0	0	0	0	0	0	0	0	0	0	0	0	0	0	0	0	0	0	0	0	0	0	0	0	0	0	0	0	0	0	0
PGS001681	0	0	0	0	0	0	0	0	0	0	0	0	0	0	0	0	0	0	0	0	0	0	0	0	0	0	0	0	0	0	0	0	0	0	0	0	0	0	0	0	0	0	0	0	0	0	0
PGS001690	0	0	0	0	0	0	0	0	0	0	0	0	0	0	0	0	0	0	0	0	0	0	0	0	0	0	0	0	0	0	0	0	0	0	0	86.6329	0	0	0	0	0	0	0	0	0	0	0
PGS001691	0	0	0	0	0	0	0	0	0	0	0	0	0	0	0	0	0	0	0	0	0	0	0	0	0	0	0	0	0	0	0	0	0	0	0	0	0	0	0	0	0	0	0	0	0	0	0
PGS001692	0	0	0	0	0	0	0	0	0	0	0	0	0	0	0	0	0	0	0	0	0	0	0	0	0	0	0	0	0	0	0	0	0	0	0	0	0	0	0	0	0	0	0	0	0	0	0
PGS001693	0	0	0	0	0	0	0	0	0	0	0	0	0	0	0	0	0	0	0	0	0	0	0	0	0	0	0	0	0	0	0	0	0	0	0	0	0	0	0	0	0	0	0	0	0	0	0
PGS001694	0	0	0	0	0	0	0	0	0	0	0	0	0	0	0	0	0	0	0	0	0	0	0	0	0	0	0	0	0	0	0	0	0	0	0	0	0	0	0	0	0	0	0	0	0	0	0
PGS001695	0	0	0	0	0	0	0	0	0	0	0	0	0	0	0	0	0	0	0	0	0	0	0	0	0	0	0	0	0	0	0	0	0	0	0	0	0	0	0	0	0	0	0	0	0	0	0
PGS001696	0	0	0	0	0	0	0	0	0	0	0	0	0	0	0	0	0	0	0	0	0	0	0	0	0	0	0	0	0	0	0	0	0	0	0	16.366	0	0	0	0	0	0	0	0	0	0	0
PGS001698	0	0	0	0	0	0	0	0	0	0	0	0	0	0	0	0	0	0	0	0	0	0	0	0	0	0	0	0	0	0	0	0	0	0	0	-11.7432	0	0	0	0	0	0	0	0	0	0	0
PGS001699	0	0	0	0	0	0	0	0	0	0	0	0	0	0	0	0	0	0	0	0	0	0	0	0	0	0	0	0	0	0	0	0	0	0	0	-6.63661	0	0	0	0	0	0	0	0	0	0	0
PGS001700	0	0	0	0	0	0	0	0	0	0	0	0	0	0	0	0	0	0	0	0	0	0	0	0	0	0	0	0	0	0	0	0	0	0	0	0	0	0	0	0	0	0	0	0	0	0	0
PGS001702	0	0	0	0	0	0	0	0	0	0	0	0	0	0	0	0	0	0	0	0	0	0	0	0	0	0	0	0	0	0	0	0	0	0	0	0	0	0	0	0	0	0	0	0	0	0	0
PGS001703	0	0	0	0	0	0	0	0	0	0	0	0	0	0	0	0	0	0	0	0	0	0	0	0	0	0	0	0	0	0	0	0	0	0	0	0	0	0	0	0	0	0	0	0	0	0	0
PGS001704	0	0	0	0	0	0	0	0	0	0	0	0	0	0	0	0	0	0	0	0	0	0	0	0	0	0	0	0	0	0	0	0	0	0	0	0	0	0	0	0	0	0	0	0	0	0	0
PGS001705	0	0	0	0	0	0	0	0	0	0	0	0	0	0	0	0	0	0	0	0	0	0	0	0	0	0	0	0	0	0	0	0	0	0	0	0	0	0	0	0	0	0	0	0	0	0	0
PGS001706	0	0	0	0	0	0	0	0	0	0	0	0	0	0	0	0	0	0	0	0	0	0	0	0	0	0	0	0	0	0	0	0	0	0	0	0	0	0	0	0	0	0	0	0	0	0	0
PGS001707	0	0	0	0	0	0	0	0	0	0	0	0	0	0	0	0	0	0	0	0	0	0	0	0	0	0	0	0	0	0	0	0	0	0	0	0	0	0	0	0	0	0	0	0	0	0	0
PGS001708	0	0	0	0	0	0	0	0	0	0	0	0	0	0	0	0	0	0	0	0	0	0	0	0	0	0	0	0	0	0	0	0	0	0	0	9393.18	0	0	0	0	0	0	0	0	0	0	0
PGS001709	0	0	0	0	0	0	0	0	0	0	0	0	0	0	0	0	0	0	0	0	0	0	0	0	0	0	0	0	0	0	0	0	0	0	0	0	0	0	0	0	0	0	0	0	0	0	0
PGS001710	0	0	0	0	0	0	0	0	0	0	0	0	0	0	0	0	0	0	0	0	0	0	0	0	0	0	0	0	0	0	0	0	0	0	0	0	0	0	0	0	0	0	0	0	0	0	0
PGS001711	0	0	0	0	0	0	0	0	0	0	0	0	0	0	0	0	0	0	0	0	0	0	0	0	0	0	0	0	0	0	0	0	0	0	0	0	0	0	0	0	0	0	0	0	0	0	0
PGS001712	0	0	0	0	0	0	0	0	0	0	0	0	0	0	0	0	0	0	0	0	0	0	0	0	0	0	0	0	0	0	0	0	0	0	0	0	0	0	0	0	-12070.4	0	0	0	0	0	0
PGS001713	0	0	0	0	0	0	0	0	0	0	0	0	0	0	0	0	0	0	0	0	0	0	0	0	0	0	0	0	0	0	0	0	0	0	0	0	0	0	0	0	0	0	0	0	0	0	0
PGS001715	0	0	0	0	0	0	0	0	0	0	0	0	0	0	0	0	0	0	0	0	0	0	0	0	0	0	0	0	0	0	0	0	0	0	0	0	0	0	0	0	0	0	0	0	0	0	0
PGS001716	0	0	0	0	0	0	0	0	0	0	0	0	0	0	0	0	0	0	0	0	0	0	0	0	0	0	0	0	0	0	0	0	0	0	0	0	0	0	0	0	0	0	0	0	0	0	0
PGS001718	0	0	0	0	0	0	0	0	0	0	0	0	0	0	0	0	0	0	0	0	0	0	0	0	0	0	0	0	0	0	0	0	0	0	0	0	0	0	0	0	0	0	0	0	0	0	0
PGS001719	0	0	0	0	0	0	0	0	0	0	0	0	0	0	0	0	0	0	0	0	0	0	0	0	0	0	0	0	0	0	0	0	0	0	0	0	0	0	0	0	0	0	0	0	0	0	0
PGS001721	0	0	0	0	0	0	0	0	0	0	0	0	0	0	0	0	0	0	0	0	0	0	0	0	0	0	0	0	0	0	0	0	0	0	0	0	0	0	0	0	0	0	0	0	0	0	0
PGS001723	0	0	0	0	0	0	0	0	0	0	0	0	0	0	0	0	0	0	0	0	0	0	0	0	0	0	0	0	0	0	0	0	0	0	0	2146.31	0	0	0	0	0	0	0	0	0	0	0
PGS001724	0	0	0	0	0	0	0	0	0	0	0	0	0	0	0	0	0	0	0	0	0	0	0	0	0	0	0	0	0	0	0	0	0	0	0	0	0	0	0	0	0	0	0	0	0	0	0
PGS001725	0	0	0	0	0	0	0	0	0	0	0	0	0	0	0	0	0	0	0	0	0	0	0	0	0	0	0	0	0	0	0	0	0	0	0	0	0	0	0	0	0	0	0	0	0	0	0
PGS001726	0	0	0	0	0	0	0	0	0	0	0	0	0	0	0	0	0	0	0	0	0	0	0	0	0	0	0	0	0	0	0	0	0	0	0	0	0	0	0	0	0	0	0	0	0	0	0
PGS001727	0	0	0	0	0	0	0	0	0	0	0	0	0	0	0	0	0	0	0	0	0	0	0	0	0	0	0	0	0	0	0	0	0	0	0	0	0	0	0	0	0	0	0	0	0	0	0
PGS001730	0	0	0	0	0	0	0	0	0	0	0	0	0	0	0	0	0	0	0	0	0	0	0	0	0	0	0	0	0	0	0	0	0	0	0	0	0	0	0	0	0	0	0	0	0	0	0
PGS001731	0	0	0	0	0	0	0	0	0	0	0	0	0	0	0	0	0	0	0	0	0	0	0	0	0	0	0	0	0	0	0	0	0	0	0	-1196.61	0	0	0	0	0	0	0	0	0	0	0
PGS001732	0	0	0	0	0	0	0	0	0	0	0	0	0	0	0	0	0	0	0	0	0	0	0	0	0	0	0	0	0	0	0	0	0	0	0	0	347.751	0	0	0	0	0	0	0	0	0	0
PGS001735	0	0	0	0	0	0	0	0	0	0	0	0	0	0	0	0	0	0	0	0	0	0	0	0	0	0	0	0	0	0	0	0	0	0	0	0	0	0	0	0	0	0	0	0	0	0	0
PGS001736	0	0	0	0	0	0	0	0	0	0	0	0	0	0	0	0	0	0	0	0	0	0	0	0	0	0	0	0	0	0	0	0	0	0	0	-3801.28	0	0	0	0	0	0	0	0	0	0	0
PGS001737	0	0	0	0	0	0	0	0	0	0	0	0	0	0	0	0	0	0	0	0	0	0	0	0	0	0	0	0	0	0	0	0	0	0	0	840.065	0	0	0	0	0	0	0	0	0	0	0
PGS001738	0	0	0	0	0	0	0	0	0	0	0	0	0	0	0	0	0	0	0	0	0	0	0	0	0	0	0	0	0	0	0	0	0	0	0	-1064.99	2765.09	0	0	0	0	0	0	0	0	0	0
PGS001739	0	0	0	0	0	0	0	0	0	0	0	0	0	0	0	0	0	0	0	0	0	0	0	0	0	0	0	0	0	0	0	0	0	0	0	8687.17	0	0	0	0	0	0	0	0	0	0	0
PGS001740	0	0	0	0	0	0	0	0	0	0	0	0	0	0	0	0	0	0	0	0	0	0	0	0	0	0	0	0	0	0	0	0	0	0	0	0	0	0	0	0	0	0	0	0	0	0	0
PGS001742	0	0	0	0	0	0	0	0	0	0	0	0	0	0	0	0	0	0	0	0	0	0	0	0	0	0	0	0	0	0	0	0	0	0	0	0	4196.55	0	0	0	0	0	0	0	0	0	0
PGS001743	0	0	0	0	0	0	0	0	0	0	0	0	0	0	0	0	0	0	0	0	0	0	0	0	0	0	0	0	0	0	0	0	0	0	0	0	0	0	0	0	0	0	0	0	0	0	0
PGS001745	0	0	0	0	0	0	0	0	0	0	0	0	0	0	0	0	0	0	0	0	0	0	0	0	0	0	0	0	0	0	0	0	0	0	0	0	0	0	0	0	0	0	0	0	0	0	0
PGS001747	0	0	0	0	0	0	0	0	0	0	0	0	0	0	0	0	0	0	0	0	0	0	0	0	0	0	0	0	0	0	0	0	0	0	0	0	0	0	0	0	0	0	0	0	0	0	0
PGS001748	0	0	0	0	0	0	0	0	0	0	0	0	0	0	0	0	0	0	0	0	0	0	0	0	0	0	0	0	0	0	0	0	0	0	0	0	0	0	0	0	0	0	0	0	0	0	0
PGS001749	0	0	0	0	0	0	0	0	0	0	0	0	0	0	0	0	0	0	0	0	0	0	0	0	0	0	0	0	0	0	0	0	0	0	0	0	0	0	0	0	0	0	0	0	0	0	0
PGS001750	0	0	0	0	0	0	0	0	0	0	0	0	0	0	0	0	0	0	0	0	0	0	0	0	0	0	0	0	0	0	0	0	0	0	0	0	0	0	0	0	0	0	0	0	0	0	0
PGS001752	0	0	0	0	0	0	0	0	0	0	0	0	0	0	0	0	0	0	0	0	0	0	0	0	0	0	0	0	0	0	0	0	0	0	0	0	0	0	0	0	0	0	0	0	0	0	0
PGS001753	0	0	0	0	0	0	0	0	0	0	0	0	0	0	0	0	0	0	0	0	0	0	0	0	0	0	0	0	0	0	0	0	0	0	0	9201.39	0	0	0	0	0	0	0	0	0	0	0
PGS001754	0	0	0	0	0	0	0	0	0	0	0	0	0	0	0	0	0	0	0	0	0	0	0	0	0	0	0	0	0	0	0	0	0	0	0	-7585.41	0	0	0	0	0	0	0	0	0	0	0
PGS001755	0	0	0	0	0	0	0	0	0	0	0	0	0	0	0	0	0	0	0	0	0	0	0	0	0	0	0	0	0	0	0	0	0	0	0	0	0	0	0	0	0	0	0	0	0	0	0
PGS001756	0	0	0	0	0	0	0	0	0	0	0	0	0	0	0	0	0	0	0	0	0	0	0	0	0	0	0	0	0	0	0	0	0	0	0	0	0	0	0	0	0	0	0	0	0	0	0
PGS001757	0	0	0	0	0	0	0	0	0	0	0	0	0	0	0	0	0	0	0	0	0	0	0	0	0	0	0	0	0	0	0	0	0	0	0	0	0	0	0	0	0	0	0	0	0	0	0
PGS001758	0	0	0	0	0	0	0	0	0	0	0	0	0	0	0	0	0	0	0	0	0	0	0	0	0	0	0	0	0	0	0	0	0	0	0	2424.94	0	0	0	0	0	0	0	0	0	0	0
PGS001759	0	0	0	0	0	0	0	0	0	0	0	0	0	0	0	0	0	0	0	0	0	0	0	0	0	0	0	0	0	0	0	0	0	0	0	0	0	0	0	0	0	0	0	0	0	0	0
PGS001760	0	0	0	0	0	0	0	0	0	0	0	0	0	0	0	0	0	0	0	0	0	0	0	0	0	0	0	0	0	0	0	0	0	0	0	0	0	0	0	0	0	0	0	0	0	0	0
PGS001761	-11.6455	0	0	0	0	0	0	0	0	0	0	0	0	0	0	0	0	0	0	0	0	0	0	0	0	0	0	0	0	0	0	0	0	0	0	0	0	0	0	0	0	0	0	0	0	0	0
PGS001762	0	0	0	0	0	0	0	0	0	0	0	0	0	0	0	0	0	0	0	0	0	0	0	0	0	0	0	0	0	0	0	0	0	0	0	0	0	0	0	0	0	0	0	0	0	0	0
PGS001765	0	0	0	0	0	0	0	0	0	0	0	0	0	0	0	0	0	0	0	0	0	0	0	0	0	0	0	0	0	0	0	0	0	0	0	0	0	0	0	0	0	0	0	0	0	0	0
PGS001766	0	0	-38.6461	0	0	0	0	0	0	0	0	0	0	0	0	0	0	0	0	0	0	0	0	0	0	0	0	0	0	0	0	0	0	0	0	0	0	0	0	0	0	0	0	0	0	0	0
PGS001768	0	0	0	0	0	0	0	0	0	0	0	0	0	0	0	0	0	0	0	0	0	0	0	0	0	0	0	0	0	0	0	0	0	0	0	0	0	0	0	0	0	0	0	0	0	0	0
PGS001769	0	0	0	0	0	0	0	0	0	0	0	0	0	0	0	0	0	0	0	0	0	0	0	0	0	0	0	0	0	0	0	0	0	0	0	0	0	0	0	0	0	0	0	0	0	0	0
PGS001771	0	0	0	0	0	0	0	0	0	0	0	0	0	0	0	0	0	0	0	0	0	0	0	0	0	0	0	0	0	0	0	0	0	0	0	0	0	0	0	0	0	0	0	0	0	0	0
PGS001772	0	0	0	0	0	0	0	0	0	0	0	0	0	0	0	0	0	0	0	0	0	0	0	0	0	0	0	0	0	0	0	0	0	0	0	0	0	0	0	0	0	0	0	0	0	0	0
PGS001773	0	0	0	0	0	0	0	0	0	0	0	0	0	0	0	0	0	0	0	0	0	0	0	0	0	0	0	0	0	0	0	0	0	0	0	0	0	0	0	0	0	0	0	0	0	0	0
PGS001775	0	0	0	0	0	0	0	0	0	0	0	0	0	0	0	0	0	0	0	0	0	0	0	0	0	0	0	0	0	0	0	0	0	0	0	0	0	0	0	0	0	0	0	0	0	0	0
PGS001776	0	0	0	0	0	0	0	0	0	0	0	0	0	0	0	0	0	0	0	0	0	0	0	0	0	0	0	0	0	0	0	0	0	0	0	0	0	0	0	0	0	0	0	0	0	0	0
PGS001777	0	0	0	0	0	0	0	0	0	0	0	0	0	0	0	0	0	0	0	0	0	0	0	0	0	0	0	0	0	0	0	0	0	0	0	0	0	0	0	0	0	0	0	0	0	0	0
PGS001778	0	0	0	0	0	0	0	0	0	0	0	0	0	0	0	0	0	0	0	0	0	0	0	0	0	0	0	0	0	0	0	0	0	0	0	0	0	0	0	0	0	0	0	0	0	0	0
PGS001780	0.0666066	0.0921771	0	0	0	0	0	0	0	0	0	0	0	0	0	0	0	0	0	0	0	0	0	0	0	0	0	0	0	0	0	0	0	0	0	-0.140035	0	0	0	0	0	0	0	0	0	0	0
PGS001781	0	0.0387627	0	0	0	0	0	0	0	0	0	0	0	0	0	0	0	0	0	0	0	0	0	0	0	0	0	0	0	0	0	0	0	0	0	0.11381	0	0	0	0	0	0	0	0	0	0	0
PGS001782	0	0	0	0.039642	0	0	0	0	0	0	0	0	0	0	0.0495398	0	0	0	0	0	0	0	0	0	0	0	0	0	0	0	0	0	0	0	0	-0.120106	0	0	0	0	0	0.0169587	0	0.719841	0	0	0
PGS001783	0.220774	0	0	0	0.138659	0	0	0	0	0	0	-0.0739723	0	-7.12416e-05	0.0511003	0	0	0	0	0.0811879	0.0834633	0	0	0	0	0	0	0	0	0	0.124552	0	-0.0529478	0	0	0	0.220503	0	0	0	0	0	0	0	0	0	0
PGS001784	-0.0728476	0	0	-0.0164706	0	0	0	0	0	0	0	0	0	0	-0.0105653	0	0	0	0	0	0	0	0	0	0	0	0	0	0	0	0	-0.0170901	0.00827496	0	0	0	-0.0286778	0	0	0	-0.0794399	0	0	0	0	0	0
PGS001785	0	0	0	0	0	0	0	0	0	0	0	0	0	0	0	0	0	0	0	0	0	0	0	0	0	0	0	0	0	0	0	0	0	0	0	0	0	0	0	0	0	0	0	0	0	0	0
PGS001786	0	0	0	0	0	0	0	0	0	0	0	0	0	0	-0.0492037	0	0	0	0	0	0	0	0	0	0	0	0	0	0	0	0	0	0	0	0	0	0	0	0	0	0	0	0	0	0	0	0
PGS001787	0	0	0	0	0	0	0	0	0	0	0	0.0145439	0	0	-0.000404507	0	0	0	0	0	0	0	0	0	-0.0325371	0	0	0	0	0	0	0	0	0	0	0	0	0	0	0	-0.0442695	0	0	-0.492714	0	0	0
PGS001788	-0.614142	0	0	0	-0.122013	0	-0.0867113	0	0	0	0	0.0393064	0	0	0	0	0	0	0	-0.0764022	0	0	0	0	0	0	0	0	0	0	0	0	0	0	0	-0.00197053	-0.0104844	0	0	0	-0.00954402	-0.0141881	0	0	0	0	0
PGS001789	0	0	0	0	0	-0.159138	0	0	0	0	0	0	0	0	0	0	0	0	0	0	0	0	0	0	0	0	0	0	0	0	0	0	0	0	0	0	0	0	0	0	0	0	0	0	0	0	0
PGS001790	0	-0.284049	0	-0.102915	0	0	0	0	0	0	0	0	0	0.0602029	-0.059587	0	0	0	0	-0.0588572	0	0	0	0	0	0	0	0	0	0	0	0	0	-0.122233	-0.0859666	-0.170912	0	0	-0.0225458	0	-0.349931	-0.0582906	0	0	0	0	0
PGS001791	0	0	0	0	0	0	0	0	0	0	0	0	0	0	0	0	0	0	0	0	0	0	0	0	0	0	0	0	0	0	0	0	0	0	0	0	0	0	0	0	0	0	0	0	0	0	0
PGS001792	0	0	0	0	0	0	0	0	0	0	0	0	0	0	0	0	0	0	0	0	0	0	0	0	0	0	0	0	0	0	0	0	0	0	0	0	0	0	0	0	0	0	0	0	0	0	-0.0863292
PGS001793	-0.0860909	-0.247575	0	0	0	0	-0.00100356	0	0	0	0	0	0	0	-0.00316924	0	0	0	0	-0.0763854	0	0	0	0	0	0	0	0	0	0	0	0	0	0	-0.0267554	-0.386945	0	0	0	0	0	0	0	0	0	0	0
PGS001794	0	0	0	0	0	0	0	0	0	0	0	0	0	0	0	0	0	0	0	0	0	0	0	0	0	0	0	0	0	0	0	0	0	0	0	0	0	0	0	0	0	0	0	0	0	0	0
PGS001795	0	0	0	0	0	0	0	0	0	0	0	0	0	0	0	0	0	0	0	0	0	0	0	0	0	0	0	0	0	0	0	0	0	0	0	0	0	0	0	0	0	0	0	0	0	0	0
PGS001796	0	0	0	0	0	0	0	0	0	0	0	0	0	0	0	0	0	0	0	0	0	0	0	0	0	0	0	0	0	0	0	0	0	0	0	-0.0347031	0	0	0	-0.398907	0	0	0	0	0	0	0
PGS001797	0	0	0	0	0	0	0	0	0	0	0	0	0	0	0	0	0	0	0	0	0	0	0	0	0	0	0	0	0	0	0	0	0	0	0	0	0	0	0	0	0	0	0	0	0	0	0.369103
PGS001798	0	0.0637322	0	0	0	0	0	0	0	0	0	0	0	0	0	0	0	0	0	0	0	0	0	0	0	0	0	0	0	0	0	0	-0.0140274	0	0	-0.13875	0	0	0	0	0.164058	0	0	0	0	0	0
PGS001799	0	0	0	0	0	0	0	0	0	0	0	0	0	0	0	0	0	0	0	0	0	0	0	0	0	0	0	0	0	0	0	0	0	0	0	0	0	0	0	0	0	0	0	0	0	0	0
PGS001800	0	0	0	0	0	0	0	0	0	0	0	-0.0026092	0	0	0.00106725	0	0	0	0	0	0	0	0	0	0	0	0	0	0	0	0	0	0	0	0	-0.00532978	0	0	0	0	0	0	0	0	0	0	0
PGS001801	0	0	0	0	0	0	0	0	0	0	0	0	0	0	0	0	0	0	0	0	0	0	0	0	0	0	0	0	0	0	0	0	0	0	0	0	0	0	0	0	0	0	0	0.00340716	0	0	0
PGS001802	0	0	0	0	0	0	0	0	0	0	0	0	0	0	0	0	0	0	0	0	0	0	0	0	0	0	0	0	0	0	0	0	0	0	0	0	0	0	0	0	0	0	0	0	0	0	0
PGS001803	0	0	0	0	0	0	0	0	0	0	0	0	0	0	0	0	0	0	0	0	0	0	0	0	0	0.0339662	0.0242694	0	0	0	0	0	0	0	0	0.0122021	0	0	0	0	0	0	0	0	0	0	0
PGS001804	0	0	0	0	0	0	0	0	0	0	0	0	0	0	0	0	0	0	0	0	0	0	0	0	0	0	0	0	0	0	0	0	0	0	0	0	0	0	0	0	0	0	0	0	0	0	0
PGS001805	0	0	0	0	0	0	0	0	0	0	0	0	0	0	0	0	0	0	0	0	0	0	0	0	0	0	0	0	0	0	0	0	0	0	0	0	0	0	0	0	0	0	0	0	0	0	0
PGS001806	0	0	0	0	0	0	0	0	0	0	0	0	0	0	0	0	0	0	0	0	0	0	0	0	0	0	0	0	0	0	0	0	0	0	0	0	0	0	0	0	0	0	0	0	0	0	0
PGS001807	0	0	0	0	0	0	0	0	0	0	0	0	0	0	0	0	0	0	0	0	0	0	0	0	0	0	0	0	0	0	0	0	0	0	0	0	0	0	0	0	0	0	0	0	0	0	0
PGS001809	0	0	0	0	0	0	0	0	0	0	0	0	0	0	0	0	0	0	0	0	0	0	0	0	0	0	0	0	0	0	0	0	0	0	0	-0.160619	0	0	0	0	0	0	0	0	-0.00154978	0	0
PGS001810	0	0	0	0	0	0	0	0	0	0	0	0	0	0	0	0	0	0	0	0	0	0	0	0	0	0	0	0	0	0	0	0	0	0	0	0	0	0	0	0	0	0	0	0	0	0	0
PGS001811	0	0	0	0	0	0	0	0	0	0	0	0	0	0	0	0	0	0	0	0	0	0	0	0	0	0	0	0	0	0	0	0	0	0	0	0	0	0	0	0	0	0	0	0	0	0	0
PGS001812	0	0	0	0	0	0	0	0	0	0	0	0	0	0	0	0	0	0	0	0	0	0	0	0	0	0	0	0	0	0	0	0	0	0	0	0	0	0	0	0	0	0	0	0	0	0	0
PGS001813	0	0	0	0	0	0	0	0	0	0	0	0	0	0	0	0	0	0	0	0	0	0	0	0	0	0	0	0	0	0	0	0	0	0	0	0	0	0	0	0	0	0	0	0	0	0	0
PGS001814	0	0	0	0	0	0	0	0	0	0	0	0	0	0	0	0	0	0	0	0	0	0	0	0	0	0	0	0	0	0	0	0	0	0	0	0	0	0	0	0	0	0	0	0	0	0	0
PGS001815	0	0	0	0	0	0	0	0	0	0	0	0	0	0	0	0	0	0	0	0	0	0	0	0	0	0	0	0	0	0	0	0	0	0	0	0	0	0	0	0	0	0	0	0	0.276974	0	0
PGS001816	0	0	0	0	0	0	0	0	0	0	0	0	0	0	0	0	0	0	0	0	0	0	0	0	0	0	0	0	0	0	0	0	0	0	0	0	0	0	0	0	0	0	0	0	0.0136164	0	0
PGS001817	0	0	0	0	0	0	0.0411758	0	0	0	0	0	0	0	0	0	0	0	0	0	0	0	0	0	0	0	0	0	0	0	0	0	0	0	0	0	0	0	0	0	0	0.00923803	0	0	0	0	0
PGS001818	-0.0375052	0	0	0	0	0	0	0	0	0	0	0	0	0	0	0	0	0	0	-0.00518695	0	0	0	0	0	0	0	0	0	0	0.000758549	0	0	0	0	-0.0865076	0	0	0	0	0	0	0	0	0	0	0
PGS001819	0	0	0	0	0	0	0	0	0	0	0	0	0	0	0	0	0	0	0	0	0	0	0	0	0	0	0	0	0	0	0	0	0	0	0	0	0	0	0	0	0	0	0	0	0	0	0
PGS001820	0	0	0	0	0	0	0.0122988	0	0	0	0	0	0	0	0	0	0	0	0	0	0	-0.0534736	0	0	0	0	0	0	0	0	0	0	0	0	0	0	0	0	0	0	0	0	0	0	0	0	0
PGS001821	0	0.063716	0	0	0	0	0	0	0	0	0	0	0	0	0	0	0	0	0	0.00612689	0	0	0	0	0	0	0	0	0	0	0	0	0	0	0	0	0	0	0	0	0.0110904	0	0	0	0	0	0
PGS001822	0	0	0	0	0	0	0	0	0	0	0	0	0	0	0	0	0	0	0	0	0	0	0	0	0	0	0	0	0	0	0	0	0	0	0	0	0	0	0	0	0	0	0	0	0	0	0
PGS001823	0	0	0	0	0	0	0	0	0	0	0	0	0	0	0	0	0	0	0	-0.0119392	0	0	0	0	0	0	0	0	0	0	0	0	0	0	0	0	0	0	0	0	0	0	0	0	0	0	0
PGS001824	0	0	0	0	0	0	0	0	0	0	0	0	0	0	0	0	0	0	0	0	0	0	0	0	0	0	0	0	0	0	0	0	0	0	0	0	0	0	0	0	0	0	0	0	0	0	0
PGS001825	-0.0639585	0	0	0	0	0	0	0	0	0	0	0	0	0.0238197	0	0	0	0	0	0	0	0	0	0	0	0	0	0	0	0	0	0	0	0	0	-0.0190165	0	0	0	0	0	0	0	0	0	0	0
PGS001826	0	0	0	0	0	0	0	0	0	0	0	0	0	0	0	0	0	0	0	0	0	0	0	0	0	0	0	0	0	0	0	0	0	0	0	0	0	0	0	0	0	0	0	0	0	0	0
PGS001827	0	0	0	0	0	0	0	0	0	0	0	0	0	0	0	0	0	0	0	0	0	0	0	0	0	0	0	0	0	0	0	0	0	0	0	0	0	0	0	0	0	0	0	0	0	0	0
PGS001828	0	0	0	0	0	0	0	0	0	0	0	0	0	0	0	0	0	0	0	0	0	0	0	0	0	0	0	0	0	0.00450032	0	0	0	0	0	0	0	0	0	0	0	0	0	0	0	0	0
PGS001829	0	0	0	0	0	0	0	0	0	0	0	0	0	0	0	0	0	0	0	0	0	0	0	0	0	0	0	0	0	0	0	0	0	0	0	0	0	0	0	0	0	0	0	0	0	0	0
PGS001830	0.0249531	0	0	0.0145333	0	0	0	0	0	0	0	0	0	0	0	0	0	0	0	0	0	0	0	0	0	0	0	0	0	0	0	0	0	0	0	0	0	0	0	0	0.0620389	0.0343728	0.0358289	0	0	0	0
PGS001831	0	0	0	0	0	0	0	0	0	0	0	0	0	0	0	0	0	0	0	0	0	0	0	0	0	0	0	0	0	0	0	0	0	0	0	0	0	0	0	0	0	0	0	0	0	0	0
PGS001832	0	0	0	0	0	0	0	0	0	0	0	0	0	0	0	0	0	0	0	0	0	0	0	0	0	0	0	0	0	0	0	0	0	0	0	0	0.0246502	0	0	0	0	0	0	0	0	0	0
PGS001833	-0.188705	0	0	0	0	0	0	0	0	0	0	0	0	0	0	0	0	0	0	0	0	0	0	0	0	0	0	0	0	0	0	0	0	0	0	0	0	0	0	0	0	0	0	0	0	0	0
PGS001834	0	0	0	0	0	0	0	0	0	0	0	0	0	0	0	0	0	0	0	0	0	0	0	0	0	0	0	0	0	0	0	0	0	0	0	0	0	0	0	0	0	0	0	0	0	0	0
PGS001835	0	0	0	0	0	0	0	0	0	0	0	0	0	0	0	0	0	0	0	0	0	0	0	0	0	0	0	0	0	0	0	0	0	0	0	0	0	0	0	0	0	0	0	0	0	0	0
PGS001836	0	0	0	0	0	0	0	0	0	0	0	0	0	0	0	0	0	0	0	0	0	0	0	0	0	0	0	0	0	0	0	0	0	0	0	0	0	0	0	0	0	0	0	0	0	0	0
PGS001837	0	0	0	0	0	0	0	0	0	0	0	0	0	0	0	0	0	0	0	0	0	0	0	0	0	0	0	0	0	0	0	0	0	0	0	0	0	0	0	0	0	0	0	0	0	0	0
PGS001838	0	0.0935272	0	0	0	0.0124397	0	0	0	0	0	0	0	0	0	0	0	0	0	0	0	0	0	0	0	0	0	0	0	0	0	0	0	0	0	0.165901	0	0.000104064	0	0	0.0798963	0	0	0	0	0	0
PGS001839	0	0.0585017	0	0	0	0	0	0	0	0	0	0	0	0	0	0	0	0	0	0	0	0	0	0	0	0	0	0	0	0	0	0	0	0	0	0.16652	0	0	0	0	0.00109667	0	0	0	0	0	0
PGS001840	0	0	0	0	0	0	0	0	0	0	0	0	0	0	-0.0231943	0	0	0	0	0	0	0	0	0	0	0	0	0	0	0	0	0	0	0	0	0	0	0	0	0.00953739	0	0	0.032152	0	0	0	0
PGS001841	0	0	0	0	0	0	0	0	0	0	0	0	0	0	0	0	0	0	0	0	0	0	0	0	0	0	0	0	0	0	0	0	0	0	0	0	0	0	0.0619107	0	0	0	0	0	0	0	0
PGS001842	0.145413	0	0	0	0	0	0	0	0	0	0	0	0	0	0	0	0	0	0	0	0	0	0	0	0	0	0	0	0	0	0	0	0	0	0	0.545208	0	0	0	0	0	0	0	0	0	0	0
PGS001843	0	0	0	0	0	0	0	0	0	0	0	0	0	0	0	0	0	0	0	0	0	0	0	0	0	0	0	0	0	0	0	0	0	0	0	0	0	0	0	0	0	0	0	0	0	0	0
PGS001844	0	0	0	0	0	0	0	0	0	0	0	0	0	0	0	0	0	0	0	0	0	0	0	0	0	0	0	0	0	0	0	0	0	0	0	0	0	0	0	0	0	0	0	0	0	0	0
PGS001845	0	0	0	0	0	0	0	0	0	0	0	0	0	0	0	0	0	0	0	0	0	0	0	0	0	0	0	0	0	0	0	0	0	0	0	0	0	0	0	0	0	0	0	0	0	0	0
PGS001846	0	0	0	0	0	0	0	0	0	0	0	0	0	0	0	0	0	0	0	0	0	0	0	0	0	0	0	0	0	0	0	0	0	0	0	0	0	0	0	0	0	0	0	0	0	0	0
PGS001847	0	0	0	0	0	0	0	0	0	0	0	0	0	0	0	0	0	0	0	0	0	0	0	0	0	0	0	0	0	0	0	0	0	0	0	-0.275667	0	0	0	0.0121008	0	0	0	0	0	0	0
PGS001848	0	0	0	0	0	0	0	0	0	0	0	0	0	0	0	0	0	0	0	0	0	0	0	0	0	0	0	0	0	0	0	0	0	0	0	0	0	0	0	0	0	0	0	0	0	0	0
PGS001849	0	0	0	0	0	0	0	0	0	0	0	0	0	0	0	0	0	0	0	0	0	0	0	0	0	0	0	0	0	0	0	0	0	0	0	0	-0.00990669	0	0	0	0	0	0	0	0	0	0
PGS001850	-0.0163391	0	0	-0.000132014	0	0	0	0	0	0	0	0	0	0	0	0	0	0	0	-0.00074388	0	0	0	0	0	0	0	0	0	0	0	0	0	0	0	0.0462828	0	0	0	0	0	0	0	0	0	0	0
PGS001851	0	0	0	0	0	0	0	0	0	0	0	0	0	0	0	0	0	0	0	0.00448135	0	0	0	0	0	0	0	0	0	0	0	0	0	0	0	0	0	0	0	0	0.0733481	0	0	0	0	0	0
PGS001853	0	0	0	0	0	0	0	0	0	0	0	0	0	0	0	0	0	0	0	0	0	0	0	0	0	0	0	0	0	0	0	0	0	0	0	0	0	0	0	0	0	0	0	0	0	0	0
PGS001854	0	0	0	0	0	0	0	0	0	0	0	0	0	0	0	0	0	0	0	0	0	0	0	0	0	0	0	0	0	0	0	0	0	0	0	0	0	0	0	0	0	0	0	0	0	0	0
PGS001855	0	0	0	0	0	0	0	0	0	0	0	0	0	0	0	0	0	0	0	0	0	0	0	0	0	0	0	0	0	0	0	0	0	0	0	0	0	0	0	0	0	0	0	0	0	0	0
PGS001856	0	0	0	0	0	0	0	0	0	0	0	0	0	0	0	0	0	0	0	0	0	0	0	0	0	0	0	0	0	0	0	0	0	0	0	0	0	0	0	0	0	0	0	0	0	0	0
PGS001857	0	0	0	0	0	0	0	0	0	0	0	0	0	0	0	0	0	0	0	0	0	0	0	0	0	0	0	0	0	0	0	0	0	0	0	0	0	0	0	0	0	0	0	0	0	0	0
PGS001858	0	0	0	0	0	0	0	0	0	0	0	0	0	0	0.0522256	0	0	0	0	0	0	0	0	0	0	0	0	0	0	0	0	0	0	0	0	0	0	0	0	0	0	0	0	0	0	0	0
PGS001859	0	0	0	0	0	0	0	0	0	0	0	0	0	0	0	0	0	0	0	0	0	0	0	0	0	0	0	0	0	0	0	0	0	0	0	0	0	0	0	0	0	0	0	0	0	0	0
PGS001860	0	0	0	0	0	0	0	0	0	0	0	0	0	0	0	0	0	0	0	0	0	0	0	0	0	0	0	0	0	0	0	0	0	0	0	0	0	0	0	0	0	0	0	0	0	0	0
PGS001861	0	0	0	0	0	0	0	0	0	0	0	0.00874234	0	0	0	0	0	0	0	0	0	0	0	0	0	0	0	0	0	0	0	0	0	0	0	0	0	0	0	0	0	0	0	0	0	0	0
PGS001862	0	0	0	0	0	0	0	0	0	0	0	0	0	0	0	0	0	0	0	0	0	0	0	0	0	0	0	0	0	0	0	0	0	0	0	-0.360424	0	0	0	0	0	0	0	0	0	0	0
PGS001863	0	0	0	0	0	0	0	0	0	0	0	0	0	0	0	0	0	0	0	0	0	0	0	0	0	0	0	0	0	0	0	0	0	0	0	0	0	0	0	0	0	0	0	0	0	0	0
PGS001864	0.0837939	0	0	0	0	0	0	0	0	0	0	0	0	0	0	0	0	0	0	0	0	0	0	0	0	0	0	0	0	0	0	0	0	0	0	0	0	0	0	0	0	0	0	0	0	0	0
PGS001865	0	0	0	0	0	0	0	0	0	0	0	0	0	0	0	0	0	0	0	0	0	0	0	0	0	0	0	0	0	0	0	0	0	0	0	0.0789753	0	0	0	0	0	0	0	0	0	0	0
PGS001866	0.137071	0	0	0	0	0	0	0	0	0	0	0	0	0	0	0	0	0	0	0	0	0	0	0	0	0	0	0	0	0	0	0	0	0	0	0	0	0	0	0	0	0	0	0	0	0	0
PGS001867	0.0127253	0	0	0	0	0	0	0	0	0	0	0	0	0	0	0	0	0	0	0	0	0	0	0	0	0	0	0	0	0	0	0	0	0	0	0.156758	0.0211379	0	0	0	0	0	0.0965882	0	0	0	0
PGS001868	0	0	0	0	0	0	0	0	0	0	0	0	0	0	0	0	0	0	0	0	0	0	0	0	0	0	0	0	0	0	0	0	0	0	0	0	0	0	0	0	0	0	0	0	0	0	0
PGS001869	0	0	0	0	0	0	0	0	0	0	0	0	0	0	0	0	0	0	0	-0.210447	0	0	0	0	0	0	0	0	0	0	0	0	0	0	0	-2.16683	0	0	0	0	0	0	0	0	0	0	0
PGS001870	0	0	0	0	0	0	0	0	0	0	0	0	0	0	0	0	0	0	0	0	0	0	0	0	0	0	0	0	0	0	0	0	0	0	0	0	0	0	0	0	0	0	0	0	0	0	0
PGS001871	0	0	0	0	0	0	0	0	0	0	0	0	0	0	0	0	0	0	0	0	0	0	0	0	0	0	0	0	0	0	0	0	0	0	0	0	0	0	0	0	0	0	0	0	0	0	0
PGS001872	0	0	0	0.0244446	0	0	0	0	0	0	0	0	0	0	0	0	0	0	0	0	0	0	0	0	0	0	0	0	0	0	0	0	0	0	0	0	0	0	0	0	0	0	0	0	0	0	0
PGS001873	0	0	0	0	0	0	0	0	0	0	0	0	0	0	0	0	0	0	0	0	0	0	0	0	0	0	0	0	0	0	0	0	0	0	0	0	0	0	0	0	0	0	0	0	0	0	0
PGS001874	0	0	0	0	0	0	0	0	0	0	0	0	0	0	0	0	0	0	0	0	0	0	0	0	0	0	0	0	0	0	0	0	0	0	0	0	0	0	0	0	0	0	0	0	0	0	0
PGS001875	0	0	0	0	0.0352621	0	0	0	0	0	0	0	0	0	0	0	0	0	0	0	0	0	0	0	0	0	0	0	0	0	0	0	0	0	0	0	0	0	0	0	0	0	0	0	0	0	0
PGS001876	0	0	0	0	0	0	0	0	0	0	0	0	0	0	0	0	0	0	0	0	0	0	0	0	0	0	0	0	0	0	0	0	0	0	0	0	0	0	0	0	0	0	0	0	0	0	0
PGS001877	0	0	0	0	0	0	0	0	0	0	0	-0.0290488	0	0	0	0	0	0	0	0	0	0	0	0	0	0	0	0	0	0	0	0	0	0	0	0	0	0	0	0	0	0	0	0	0	0	0
PGS001878	0	0	0	0	0	0	0	0	0	0	0	0	0	0	0	0	0	0	0	0	0	0	0	0	0	0	0	0	0	0	0	0	0	0	0	0	0	0	0	0	0	0	0	0	0	0	0
PGS001879	0	0	0	0	0	0	0	0	0	0	0	0	0	0	0	0	0	0	0	0	0	0	0	0	0	0	0	0	0	0	0	0	0	0	0	0.66061	0	0	0	0	0	0	0	0	0	0	0
PGS001880	0	0	0	0	0	0	0	0	0	0	0	0	0	0	0	0	0	0	0	0	0	0	0	0	0	0	0	0	0	0	0	0	0	0	0	0	0	0	0	0	0	0	0	0	0	0	0
PGS001881	0	0	0	0	0	0	0	0	0	0	0	0	0	0	0	0	0	0	0	0	0	0	0	0	0	0	0	0	0	0	0	0	0	0	0	0	0	0	0	0	0	0	0	0	0	0	0
PGS001882	0	0	0	-0.02331	0	0	0	0	0	0	0	0	0	0	0	0	0	0	0	0	0	0	0	0	0	0	0	0	0	0	0	0	0	0	0	0	0	0	0	0	0	0	0	0	0	0	0
PGS001883	0	0	0	0	0	0	0	0	0	0	0	0	0	0	0	0	0	0	0	0	0	0	0	0	0	0	0	0	0	0	0	0	0	0	0	0	0	0	0	0	0	0	0	0	0	0.0045903	0
PGS001884	0	0	0	0	0	0	0	0	0	0	0	0	0	0	0	0	0	0	0	0	0	0	0	0	0	0	0	0	0	0	0	0	-0.0943559	0	0	0	0	0	0	0	0	0	0.0241958	0	0	0	0
PGS001885	0	0	0	0	0	0	0	0	0	0	0	0	0	0	0	0	0	0	0	0	0	0	0	0	0	0	0	0	0	0	0	0	0	0	0	0	0	0	0	0	0	0	0	0	0	0	0
PGS001886	0	0	0	0	0	0	0	0	0	0	0	0	0	0.0659841	-0.000106087	0	0	0	0	0	0	0	0	0	0	0	0	0	0	0	0	0	0	0	0	-0.00346046	0	0	0	-0.0297506	0	0	0	0	0	0	0
PGS001887	0	0	0	0.00316654	0	0	0.00761038	0	0	0	0	0	0	0	0	0	0	-1.47416e-05	0	0	0	0	0	0	0	0	0	0	0	0	0	0	0	0	0	0	0	0	0	0	0	0	0	0	0	0	0
PGS001888	0	0	0	0	0	0	0	0	0	0	0	0	0	0	0	0	0	0	0	0	0	0	0	0	0	0	0	0	0	0.0730978	0	0	0.142874	0	0	0	0	0	0	0	0	0	0	0	0	0	0
PGS001889	0	0	0	0	0	0	0	0	0	0	0	0	0	0	0	0	0	0	0	0	0	0	0	0	0	0	0	0	0	0	0	0	0	0	0	0	0	0	0	0	0	0	0	0	0	0	0
PGS001890	0	0	0	0	0	0	0	0	0	0	0	0	0	0	0	0	0	0	0	0	0	0	0	0	0	0	0	0	0	0	0	0	0	0	0	0	0	0	0	0	0	0	0	0	0	0	0
PGS001891	0	0	0	0	0	0	0	0	0	0	0	0	0	0	0	0	0	0	0	0	0	0	0	0	0	0	0	0	0	0	0	0	0	0	0	0	0	0	0	0	0	0.00307691	0.0128992	0	0	0	0
PGS001892	0	0	0	0	0	0	0	0	0	0	0	0	0	0	0	0	0	0	0	0	0	0	0	0	0	0	0	0	0	0	0	0	0	0	0	0	0	0	0	0	-0.00178027	0	0	0	0	0	0
PGS001893	0	0	0	0	0	0	0	0	0	0	0	0	0	0	0	0	0	0	0	0	0	0	0	0	0	0	0	0	0	0.0770422	0	0	0	0	0	0	0	0	0	0	0	0	0	0	0	0	0
PGS001894	0	0	0	0	0	0	0	0	0	0	0	0	0	0	0	0	0	0	0	0	0	0	0	0	0	0	0	0	0	0	0	0	0	0	0	0	0	0	0	0	0	0	0	0	0	0	0
PGS001895	0	0	0	0	0	0	0	0	0	0	0	0	0	0	0	0	0	0	0	0	0	0	0	0	0	0	0	0	0	0	0	0	0	0	0	0	0	0	0	0	0	0	0	0	0	0	0
PGS001896	0	0	0	0	0	0	0	0	0	0	0	0	0	0	0	0	0	0	0	0	0	0	0	0	0	0	0	0	0	0	0	0	0	0	0	0	0	0	0	0	0	0	0	0	0	0	0
PGS001897	0	0	0	0	0	0	0	0	0	0	0	0	0	0	0	0	0	0	0	0	0	0	0	0	0	-0.072333	-0.1259	0	0	0	0	0	0	0	0	0	0	0	0	0	0	0	0	0	0	0	0
PGS001898	-0.0158497	0	0	0	0	0	0	0	0	0	0	0	0	0	0	0	0	0	0	0	0	0	0	0	0	0	0	0	0	0	0	0	0	0	0	0	0	0	0	0	0	0	0	0	0	0	0
PGS001899	0	0	0	0	0	0	0	0	0	0	0	0	0	0	0	0	0	0	0	0	0	0	0	0	0	0	0	0	0	0	0	0	0	0	0	0	0	0	0	0	0	0	0	0	0	0	0
PGS001900	-0.00353676	0	0	0	0	0	0	0	0	0	0	0	0	0	0	0	0.00149401	0	0	0	0	0	0	0	0	0	0	0	0	0	0	0	0	0.00653955	1.71789e-06	0.0113651	0	0	0	0	0.0104948	0	0	0	0	0	0
PGS001902	0	0	0	0	0	0	0	0	0	0	0	0	0	0	0	0	0	0	0	0	0	0	0	0	0	0	0	0	0	0	0	0	0	0	0	0	0	0	0	0	0	0	0	0	0	0	0
PGS001903	0	0	0	0	0	0	0	0	0	0	0	0	0	0	0	0	0	0	0	0	0	0	0	0	0	0	0	0	0	0	0	0	0	0	0	0	0	0	0	0	0	0	0	0	0	0	0
PGS001904	0	0	0	0	0	0	0	0	0	0	0	0	0	0	0	0	0	0	0	0	0	0	0	0	0	0	0	0	0	0	0	0	0	0	0	0	0	0	0	0	0	0	0	0	0	0	0
PGS001905	0	0	0	0	0	0	0	0	0	0	0	0	0	0	0	0	0	0	0	0	0	0	0	0	0	0	0	0	0	0	0	0	0	0	0	0	0.00124669	0	0	0	0	0	0	0	0	0	0
PGS001906	0	0	0	0	0	0	0	0	0	0	0	0	0	0	0	0	0	0	0	0	0	0	0	0	0	0	0	0	0	0	0	0	0	0	0	0	0.00399445	0	0	0	0	0	0	0	0	0	0
PGS001907	0	0	0	0	0	0	0	0	0	0	0	0	0	0	0	0	0	0	0	0	0	0	0	0	0	0	0	0	0	0	0	0	0	0	0	0	0	0	0	0	0	0	0	0	0	0	0
PGS001908	0	0	0	0	0	0	0	0	0	0	0	0	0	-0.0154506	0	0	0	0	0	0.124559	0	0	0	0	0	0	0	0	0	0	0	0	0	0	0	0.0864534	0	0	0	0	0	0	0	0	0	0	0
PGS001909	0	0	0	0	0	0	0.0662456	0	0	0	0	0	0	0	0	0	0	0	0	0.0537854	0	0.276819	0	0	0	0	0	0	0	0	0	0	0	0	0	0	0	0	0	0	0	0	0	0	0	0	0
PGS001910	0	0	0	-0.0106514	0	0	0	0	0	0	0	0	0	0	0	0	0	0	0	0	0	0	0	0	0	0	0	0	0	0	0	0	0.0557134	0	0	0	0	0	0	0	-0.00641736	0	0	0	0	0	0
PGS001911	-0.0143551	0	0	0	0	0	0	0	0	0	0	0	0	0	0	0	0	0	0	0	0	0	0	0	0	0	0	0	0	0	0	0	0	0	0	0	0	0	0	0	0	0.0169791	0	0	0	0	0
PGS001912	-0.0243358	0	0	0	0	0	-0.0354931	0	0	0	0	0	0	0	0	0	-0.00379652	0	0	0	0	0	0	0	0	0	0	0	0	0	0	0	0.00633863	0	0	-0.00487102	-0.018848	0	0	0	0	0	0	0	0	0	0
PGS001913	0	0	0	0	0	0	0	0	0	0	0	0	0	0	0	0	0	0	0	0	0	0	0	0	0	0	0	0	0	0	0	0	0	0	0	0	0	0	0	0	0	0	0	0	0	0	0
PGS001914	0	0	0	0	0	0	0	0	0	0	0	0	0	0	0	0	0	0	0	0	0	0	0	0	0	0	0	0	0	0	0	0	0	0	0	0	0	0	0	0	0	0	0	0	0	0	0
PGS001915	0	0	0	0	0	0	0	0	0	0	0	0	0	0	0	0	0	0	0	0	0	0	0	0	0	0	0	0	0	0	0	0	0	0	0	0	0	0	0	0	0	0	0	0	0	0	0
PGS001916	0	0	0	0	0	0	0	0	0	0	0	0	0	0	0	0	0	0	0	0	0	0	0	0	0	0	0	0	0	0	0	0	0	0	0	0	0	0	0	0	0	0	0	0	0	0	0
PGS001917	0	0	0	0	0	0	0	0	0	0	0	0	0	0	0	0.494149	0.653364	0	0	0	0	0	0	0	0	0	0	0	0	0	0	0	0	0	0	1.52926	0	0	0	0	0	0	0	0	3.63941	0	0
PGS001918	0	0	0	0	0	0	0	0	0	0	0	0	0	0	0	0	0	0	0	0	0	0	0	0	0	0	0	0	0	0	0	0	0	0	0	0.0101472	0	0	0	0	0.0779385	0	0	0	0	0	0
PGS001919	0	0	0	0	0	0	0	0	0	0	0	0	0	0	0	0	0	0	0	0	0	0	0	0	0	0	0	0	0	0	0	0	0	0	0	0	0	0	0	0	0	0	0.0725844	0	0	0	0
PGS001920	0	0	0	0.306242	0	0	0	0	0	0	0	0	0	0	0	0	0	0	0	0	0	0	0	0	0	0	0	0	0	0	0	0	0	0	0	0	0	0	0	0	0	0	0	0	0	0	0
PGS001921	0	0	0	0	0	0	0	0	0	0	0	0	0	0	0	0	0	0	0	0	0	0	0	0	0	0	0	0	0	0	0	0	0	0	0	0	0	0	0	0	0	0	0.137283	0	0	0	0
PGS001922	0.0507337	0	-0.0198943	0	0	0	0	0	0	0	0	0	0	0	0	0	0	0	0	0	-0.0353002	0	0	0	0	0	0	0	0	0	0	0	0	0	0	0.164334	-0.00567112	0	0	0	0.00642629	0	0	0	0	0	0
PGS001923	0.0130364	0	-0.00751582	0	0.00833387	0	0	0	0	0	0	-0.0256843	0	-0.0150884	0.00285685	0	0	0	0	0.00845347	0.0375455	0	0	0	0	0	0	0	0	0	0.00744723	0	0	0	0	0	0.01236	0	0	0	0.0169172	0	-0.00353935	0	0	0	0
PGS001924	0	0	0	0	0	0	0	0	0	0	0	0	0	0	0	0	0	0	0	0	0	0	0	0	0	0	0	0	0	0	0	0	0	0	0	0	0	0	0	0	0	0	0	0	0	0	0
PGS001925	0	0	0	0	0	0	0	0	0	0	0	0	0	0	0	0	0	0	7.67866	0	0	1.37614	0	0	0	0	0	0	0	0	0	0	0	0	0	0	0	0	0	0	0	0	0	0	0	0	0
PGS001926	4.8429e-05	0	0	0	0	0	0	0	0	0	0	0	0	0	0	0	0	0.191038	0	0	0	0.0346366	0	0	0	0	0	0	0	0	0	0	0	0	0	0	0	0	0	0	0.00705057	0	0	0	0	0	0
PGS001927	0	0	0	0	0	0	0	0	0	0	0	0	0	0	0	0	0	0	0	0	0	0	0	0	0	0	0	0	0	0	0	0	0	0	0	0	0	0	0	0	0	0	0	0	0	0	0
PGS001928	0	0	0	0	0	0	0	0	0	0	0	0	0	0	0	0	0	0	0	0	0	0	0	0	0	0	0	0	0	0	0	0	0	0	0	0	0	0	0	0	0	0	0	0	0	0	0
PGS001929	0	0	0.00942562	0	0	0	0	0	0	0	0	0	0	0	0	0	0	0	0	0	0	0	0	0	0	0	0	0	0	0	0	0	0	0	0	-0.00636198	0	0	0	0	0	0	0	0	0	0	0
PGS001930	0	0	0	0	0	0	0	0	0	0	0	0	0	0	0	0	0	0	0	0	0	0	0	0	0	0	0	0	0	0	0	0	0	0	0	0	0	0	0	0	0	0	0	0	0	0	0
PGS001931	0	0	0	0	0	0	0	0	0	0	0	0	0	0	-0.0104125	0	0	0	0	0	0	0	0	0	0	0	0	0	0	0	-0.243633	0	0	0	0	-0.408271	0	0	0	0	0	0	0	0	0	0	0
PGS001932	-0.00174666	0	-0.0200544	0	0	0	0	0	0	0	0	0	0	0	0.00306779	0	0	0	0	0	0	0	0	0	0	0	0	0	0	0	0	0	0	0	0	0	0	0	0	0	0	0	0	0	0	0	0
PGS001933	0	0	0	0	0	0	0	0	0	0	0	0	0	0	0	0	0	0	0	0	0	0	0	0	0	0	0	0	0	0	0	0	0	0	0	0	0	0	0	0	0	0	0	0	0	0	0
PGS001934	0.120455	0	0	0	0	0	0	0	0	0	0	0	0	0	0	0	0	0	0	0	0	0	0	0	0	0	0	0	0	0	0	0	0	0	0	0.205843	0	0	0	0	0	0	0	0	0	0	0
PGS001935	0	0	0	0	0	0	0	0	0	0	0	0	0	0	0	0	0	0	0	0	0	0	0	0	0	0	0	0	0	0	0	0	0	0	0	0	0	0	0	0	0	0	0	0	0	0	0
PGS001936	0	0	0	0	0	0	0	0	0	0	0	0	0	0	0	0	0	0	0	0	0	0	0	0	0	0	0	0	0	0	0	0	0	0	0	-0.416787	0	0	0	0	0	0	0.187291	0	0	0	0
PGS001937	0	0	0	0	0	0	0	0	0	0	0	0	0	0	0	0	0	0	0	0	0	0	0	0	0	0.0267083	0	0	0	0	0	0	0	0	0	0	0	0	0	0	0	0	0	0	0	0	0
PGS001938	-0.694041	0	0	0	0	0	0	0	-0.0627662	0	0	0	0	0.133536	0	0	0	0	0	0	-0.240781	0	0	0	0	0	0	0	0	0	-0.100992	0	0	0	0	0.539709	0	0	0	0	0.357691	0	0	0	0	0	0
PGS001939	-0.0579871	0	0	0	0	0	0	0	0	0	0	0	0	0	0.821347	0	0	0	0	0	0	0	0	0	0	0	0	0	0	0	0	0	-0.014042	0	0	0	0	0	0	0	0	0	0	0	0	0	0
PGS001940	0	0	0.0144617	0	0	0	0	0	0.193339	0	0	0	0	0	0	0	0	0	0	0	0	0	0	0	0	0	0	0	0	0	0	0	0	0	0	0	0.16302	0	0	0	0	0	0	0	0	0	0
PGS001941	0	0	0	0	0	0	0	0.618255	0.0186478	0	0	0	0	0	0	0	0	0	0	0	0	0	0	0	0	0	0	0	0	0	0	0	0	0	0	0	0.0352239	0	0	0	0	0	0	0	0	0	0
PGS001942	0	0	0	0	0	0	0	0	0	0	0	1.27188	0	0	0	0	0	0	0	0	0	0	-0.0520759	0	0	0	0	0	0	0	0	0	0	0	0	0	0	0	0	0	0	0	0	0	0	0	0
PGS001943	0	0.786117	0	0.553822	0	0	0	0	0	0	0	0	0	0	0	0.171853	0.0210548	-0.214907	0	0.0135709	0	0	0	0	0	0	0	0	0	0	0	0	0	0	0	0.162994	0.206396	0	0	0	0.157245	0	0	0	-1.23518	-0.0902578	0
PGS001944	0	0	0	0	0	0	0	0	0	0	0	0	0	0	0	0	0	0	0	0	0	0	0	0	0	0	0	0	0	0	0	0	0	0	0	0.592944	0	0	0	0	0	0	0	0	0	0	0
PGS001945	-0.218395	0	0	0	0	0	0	0	0	0.625613	-0.173996	0	0	0	0	0	0	0	0	0	0	0	0	0	0	0	0	0	0	0	0	0	0	0	0	0	0	0	0	0	0	0	0	0	0	0	0
PGS001946	0	0	0	0	0	0	0	0	0	0	0	0	0	0	0	0.0260183	0	0	0	0.0125891	0.0193738	0	0	0	0	0	0	0	0	0	0.00686453	0	0	0	0	0	0	0	0	0	0	0	0	0	0	0	0
PGS001947	0.211462	0	0	0	0.137802	0	0	0	0	0.0273053	0	0	0	-0.0314539	0	0	0	0	0	0.0451734	0	0	0	0	0	0	0	0	0	0	0	0	0	0	0	0.485947	0	0	0	0	0.0104671	0	0	0	0	0	0
PGS001948	0	0	0	0	0	0	0	0	0	0	0	0	0	0	0	0	0	0	0	0	0	0	0	0	0	0	0	0	0	0	0	0	0	0	0	0	0	0	-1.26832	0	0	0	0	0	0	0	0
PGS001949	0	0	0	0	0	0	0	0	0	0	0	0	0	0	0	0	0	0	0	0	0	0	0	0	0	0	0	0	0	0	0	0	0	0	0	0	0	0	0	0	0	0	0	0	0	0	0
PGS001950	0	0	0	0.0228234	0	0	0	0	0	0	0	0	0	-0.0185079	0	0	0	0	0	0.126281	0	0	0	0	0	0	0	0	0	0	0	0	0	0	0	0.810404	0	0	0	0	0	0	0	0	0	-0.115974	0
PGS001951	0.0653342	0	0	0	0	0	0.0334871	0	0	0	0	0	0	-0.111967	0	0	0	0	0	0	0	0	0	0	0	0	0	0	0	-0.00550757	0	0	0	0	0	0	0	0	0	0	0	0	0	0	0.550369	-0.0027049	0
PGS001952	0	0	0	0	0	0	0	0	0	0	0	0	0	0	0	0	0	0	0	0	0	0	0	0	0	0	0	0	0	0	0	0	0	0	0	0	0	0	0	0	0	0	0	0	0	0	0
PGS001953	0	0	0	0	0	0	0.312487	0	0	0	0	0	0	0	0	0	0.00985328	0	0	0	0	0	0	0	0	0	0	0	0	0	0	0	0	0	0	0	0.0346765	0	0	0	0	0	0	0	0	0	0
PGS001954	0	0	0	0	0	0	0	0	-0.110031	0	0	0	0	0	0	0	0	0	0	0	0	0	0	0	0	0	0	0	0	0.150371	0	0	0.733324	0	0	0	-0.141517	0	0	0	0	0	0	0	0	0	0
PGS001955	0	0	0	0	0	0	0	0	0	0	0	0	0	0	0	0	0	0	0	0	0	0	0	0	0	0	0	0	0	0	0	0	0	0	0	0	0	0	0	0	0.20615	0	0	0	0	0	0
PGS001956	0	0	0	-0.000534993	0	0	0	0	0	0	0	0	0	0	0	0	0	0	0	0	0	0	0	0	0	0	0	0	0	0	0	0	0	0	0	0	0	0	0	0	0	0	0	0	0	0	0
PGS001957	0	0	0	0	0	0	0	0	0	0	0	0	0	0	0	0	0	0	0	0	0	0	0	0	0	0	0	0	0	0	0	0	0	0	0	0	0	0	0	0	0	0	0	0	0	-1.42399	0
PGS001958	0	0	0	0.548555	0	0	0	0	0	0	0	0	0	-0.135868	0	0	0	0	0	0.317502	0	0	0	0	0	0	0	0	0	0	0	0	0	0	0	0	0	0	0.0455034	0.225999	0	0	0	0	2.16207	0	0
PGS001959	0	0	0	0	0	0	0	0	0	0	0	0	0	0	0	0	0	0	0	0	0	0	0	0	0	0	0	0	0	0	0	0	-0.0011238	0	0	0	0.000917805	0	0	0	0	0	0	0	0	0	0
PGS001960	0	0	0	0	0	0	0	0	0	0	0	0	0	0	0	0	0	0	0	0	0	0	0	0	0	0	0	0	0	0	0	0	0	0	0	0	0	0	0	0	0	0	0	0	0	0	0
PGS001961	0	0	0	0	0	0	0	0	0	-0.145496	0	0	0	0	0	0	0	0	0	-0.0283441	0	0	0	0	0	0	0	0	0	0	0	0	0	0	-0.207078	1.01158	0	0	0	0	0	0	0	0	0	0.459472	0
PGS001962	0.194799	0	0	0	0	0	0	0	0.0139578	0	0	0	0	0	0	0.0746404	0.261683	0	0	0.068697	0.205721	0	0	0.10985	0.129911	0	0	0	0	0	0	0	0	0	0	0	0	0	0	0	0	0	0	0	0	0	0
PGS001963	0	0	0	0	0	0	0	0	0	0	0	0	0	0	0	0	0	0	0	0	0	0	0	0	0	0	0	0	0	0	0	0	0	0	0	0	0	0	0	0	0	0	0	0	0	0	0
PGS001964	0.119329	0	0.0276196	0	0	0	0.0337174	0	0	0	0	0	0	0	0	0	0	0	0	0	0	0	0	0	0	0	0	0	0	0	0.116049	0	0	0	0	0	0	0	0	0	0.111811	0	0	0	0	0	0
PGS001965	0	0	0	0	0	0	0	0	0	0	0	0	0	0	0	0.0528518	0.103358	0	0	0	0.23402	0	0.127038	0	0	0	0	0	0	0	0	0	0	0	0	0	0	0	0	0	0	0	0	0	0	0	0
PGS001966	0	0	0	0	0	0	0	0	0	0	0	0	0	0	0	0	0	0	0	0	0	0	0	0	0	0	0	0	0	0	0	0	0	0	0	0	0	0	0	0	0	0	0	0	0	0	0
PGS001967	0	0	0	0	0	0	0	0	0	0	0	0	0	0	0	0	0	0	0	0	0	0	0	0	0	0	0	0	0	0	0	0	0	0	0	0	0	0	0	0	0	0	0	0	0	0	0
PGS001968	0	0	0	0	0	0	0	0	0	0	0	0	0	0	0	0	0	0	0	0	0	0	0.0624188	0	0.00727834	0	0	0	0	0	0	0	0	0	0	0	0	0	0	0	0	0	0	0	0	0	0
PGS001969	0	0	0	0	0	0	0	0	0	0	0	0	0	0	0	0.36602	0.0654645	0	0	0	0.384831	0.147849	0	0	0	0	0	0	0	0	0	0	0	0	0	0	0	0	0	0	0	0	0	0	0	0	0
PGS001970	0	0	0	0	0	0	0	0	0	0	0	0	0	0	0	0	0.123762	0	0	0	0	0	0.240313	0.198013	0	0	0	0	0	0	0	0	0	0	0	0	0	0	0	0	0	0	0	0	0	0	0
PGS001971	0	0	0	0	0	0	0	0	0	0	0	0	0	0	0	0	0	0	0	0	0	0	-0.163159	0	0	0	0	0	0	0	0	0	0	0	0	0	0	0	0	0	0	0	0	0	0	0	0
PGS001972	-1.15572	0	0	0	0	0	0	0	0	0	0	0	0	0	0	0	0	0	0	0	0	0	-0.165742	0	0	0	0	0	0	0	0	0	-0.0220958	0	0	0	0	0	0	0	0	0	0	0	0	0	0
PGS001973	0	0	0	0	0	0	0	0	0	0	0	0	0	0	0	0	0	0	0	0	0	0	0	0	0	0	0	0	0	0	0	0	0	0	0	0	0	0	0	0	0	0	0	0	0	0	0
PGS001974	0	0	0	0	0	0	0	0	0	0	0	0	0	0	0	0	0	0	0	0	0	0	0	0	0	0	0	0	0	0	0	0	0	0	0	0	0	0	0	0	0	0	0	0	0	0	0
PGS001975	0.500878	0	0	0	0	0	0	0	0	0	0	0	0	0	0	0	0	0	0	0	0	0	0	0	0	0	0	0	0	0	0	0	0	0	0	0	0	0	0	0	0	0	0	0	0	0	0
PGS001976	0	0.0210319	0	0	0	0	0	0	0	0	0	0	0	0	0	0	0	-0.0400553	0	0	0	0	0	0	0	0	0	0	0	0	0	0	0	0	0	0	0	0	0	0	0	0	0	0	0	0	0
PGS001977	0.0183088	0	0	0.0208225	0	0	0	0	0	0	0	0	0	0	0	0	0	0	0	0	0	0	0	0	0	0	0	0	0	0	0.00777517	0	0	0	0	0	0	0	0	0	0	0	0	0	0	0	0
PGS001978	0	0	0	0	0	0	0	0	0	0	0	0	0	0	0	0	0	0	0	-0.103547	0	0	0	0	0	0	0	0	0	0	0	0	0	0	0	0	0	0	0	0	0	0	0	0	0	0	0
PGS001979	0.0993351	0.0229712	0	0	0	0	0	0	-0.00115527	0	0	0	0	0	0	0	0	0	0	0.0352123	0	0	0	0	0	0	0	0	0	0.193849	0.547006	0	-0.0425238	0	0	0	0.0133029	0	0	0	0	0	0	0	0	0	0
PGS001980	-0.537684	0	0	0	0	0	0	0	0	0	1.72699	0	0	0	0	0	0	0	0	0	0	0	0	0	0	0	0	0	0	0	0	0	0	0	0	0	0	0	0	0	0	0	0	0	0	0	0
PGS001982	0	0	0	0	0	0	0	0	0	0	0	0	0	0	0	0	0	0	0	0	0	0	0	0	0	0	0	0	0	0	0	0	0	0	0	0	0	0	0	0	0	0	0	0	0	0	0
PGS001983	0	0.307459	0	0	0.189987	0	0.306499	0	0	0	0	0	0	0	0	0.118087	0	0	0	0.000986469	0	0	0	0	0	0	0	0	0	0	0	0	0	-0.013458	0	0	0.794825	0	0	0	0	0	0	0	-0.375126	-0.467398	0
PGS001984	0	0	0	0.072017	0	0	0	0	0	0	0	0	0	0	0	0	0	0	0	0.138749	0	0	0	0	0	0	0	0	0	0	0	-0.00936471	0	0	0	0.0743499	0	0	0.085713	0	0	0	0	0	0	-0.243662	0
PGS001985	5.34679	0	0	0	0	0	0	0	0	0	0	0	0	0	0	0	0	0	0	0	0	0	0	0	0	0	0	0	0	0	0	0	0	0	0	-14.1551	0	0	0	0	0	0	0	0	0	0	0
PGS001986	0	0	0	0	0	0	0	0	0	0	0	0	0	0	0	0	0	0	0	0	0	0	0	0	0	0	0	0	0	0	0	0	0	0	0	0	0	0	0	0	0	0	0	0	0	0	0
PGS001987	0	0	0	0	0	0	0	0	0	0	0	0	0	0	0	0	0	0	0	0	0	0	0	0	0	0	0	0	0	0	0	0	0	0	0	0	0	0	0	0	0	0	0	0	0	0	0
PGS001988	0	0	0	0	0	0	0	0	0	0	0	0	0	0	0	0	0	0	0	0	0	0	0	0	0	0	0	0	0	0	0	0	0	0	0	0	0	0	0	0	0	0	0	0	0	0	0
PGS001989	0	0	0	0	0	0	0	0	0	0	0	0	0	0	0	0	0	0	0	0	0	0	0	0	0	0	0	0	0	0	0	0	0	0	0	0	0	0	0	0	0	0	0	0	0	0	0
PGS001990	0	0	0	0	0	0	0	0	0	0	0	0	0	0	0	0	0	0	0	0	0	-0.0135738	0	0	0	0	0	0	0	0	0	0	0	0	0	0	0	0	0	0	0	0	0	0	0	0	0
PGS001991	0	0	0	0	0	0	0	0	0	0	0	0	0	0	0	0	1.93809	0	0	0	0	0	0	0	0	0	0	0	0	0	0	0	0	0	0	0	0	0	0	0	0	0	0	0	0	0	0
PGS001992	0	0	0	0	0	0	0	0	0	0	0	0	0	0	0	0	0	0	0	0	0	0	0	0	0	0	0	0	0	0	0	0	0	0	0	0	0	0	0	0	-0.110616	0	0	0	0	0	0
PGS001993	0	0	0	0	0	0	0	0	0	0	0	0	0	0	0	0	0	0	0	0	0	0	0	0	0	0	0.140492	0	0	0	0	0	0	0	0	0	0	0	0	0	0	0	0	0	0	0	0
PGS001994	0	0	0	0	0	0	0	0	0	0	0	0	0	0	0	0	0	0	0	0	0	0	0	0	0	0	0	0	0	0	0	0	0	0	0	-0.029577	0	0	0	0	0	0	0	0	0	0	0
PGS001995	0	0	0	0	0	0	0	0	0	0	0	0	0	0	0	0	0	0	0	0	0	0	0	0	0	0	0	0	0	0	0	0	0	0	0	0	0	0	0	0	0	0	0	0	0	0	0
PGS001996	0	0	0	0	0	0	0	0	0	0	0	-0.000547213	0	0	0	0	0	0	0	0	0	0	0.0222024	0	0	0	0	0	0	0	0	0	0	0	0	0	0	0	0	0	0	0	-0.0151864	0	0	0	0
PGS001997	0	0	0	0	0	0	0	0	0	0	0	0	0	0	0	0.453063	0	0	0	0	0	0	0	0	0	0	0	0	0	0	0	0	0	0	0	0	0	0	0	0	0	0	0	0	0	0	0
PGS001998	0	0	0	0	0	0	0	0	0	0	0	0	0	0	0	0	0	0	0	0	0	0	0	0	0	0	0	0	0	0	0	0	0	0	0	0	0	0	0	0	0	0	0	0	0	0	0
PGS001999	0	0	0	0.0024222	0	0	0	0	0	0	0	0	0	-0.00642287	0	0	0	0	0	0.0127223	0	0	0	0	0	0	0	0	0	0	0	0	0	0	0	0	0.0152213	0	0	0.00749035	0.0365196	0	0.0318362	0	0	0	0
PGS002000	0.141271	0	0	0	0	0	0.176504	0	0.132901	0	0	0	0	0	0.134977	0	0	0	0	0.0294031	0	0	0.0606498	0	0	0	0	0	0	0	0.10975	0	-0.0284795	0	0	-0.295689	0	0	0	0	0	0	0	0	-0.049551	0	0
PGS002001	0	0	0	0	0	0	0	0	0	0	0	0	0.0356974	0.00287923	0	0	0	0	0	0	0	0	0	0	0	0	0	0	0	0	0	0	0	0	0	0	0	0	0	0	0	0	0	0	0	0	0
PGS002002	0	0	0	0	0	0	0	0	0	0	0	0	0	0	0	0	0	0	0	0	0	0	0	0	0	0	0	0	0	0	0	0	0	0	0	0	0	0	0	0	0	0	0	0	0	0	0
PGS002003	0	0	0	0	0	0	0	0	0	0	0	0	0	0	0	0	0	0	0	0	0	0	0	0	0	0	0	0	0	0	0	0	0	0	0	0	0	0	0	0	0	0	0	0	0	0	0
PGS002004	0.345845	0	0	0	0	0	0	0	0	0	0	0	0	0	0	0	0	0	0	0	0	0	0	0	0	0	0	0	0	0	0	0	0	0	0	0	0	0	0	0	0	0	0.0331062	0	0	0	0
PGS002005	0	0	0	-0.00213846	0	0	0	0	0	0	0	0	0	0	0	0	0	0	0	0	0	0	0	0	0	0	0	0	0	0	0	0	0	0	0	0	0	0	0.000435251	0	0	0	0	0	0	0	0
PGS002006	0	0	0	0	0	0	0	0	0	0	0	0	0	0	0	0	0	0	0	-0.000482357	0	0	0	0	0	0	0	0	0	0	0	0	0	0	0	-0.0139562	0	0	0	0	0	0	0	0	0	0	0
PGS002007	0	0	0	0	0	0	0	0	0	0	0	0	0	0	0	0	0	0	0	0	0	0	0	0	0	0	0	0	0	0	0	0	-0.000796079	0	0	0	0.00109249	0	0	0	0	0	0	0	0	0	0
PGS002008	0	0	0	0	0	0	0	0	0	0	0	0	0	0	0	0	0	0	0	0	0	0.00706477	0	0	0	0	0	0	0	0	0	0	0	0	0	0	0	0	0	0	0	0	0	0	0	0	0
PGS002009	-0.00220324	0	0	0	0	0	0	0	0	0	0	0	0	0	0	0	0	0	0	0	0	0	0	0	0	0	0	0	0	0	0	0	0	-0.000941825	0.00203247	0	0	0	0	0	0	0	0	0	0	0	0
PGS002010	0.000623852	0	0	0	0	0.00360263	6.12449e-05	0	0	0	0	0	0	0	0	0	0	0	0	0	0	0	0	0	0	0	0	0	0	0	0.000407606	0	0	0	0	0	0.00073988	0	0	0	0	0	0	0	0	0	0
PGS002012	-0.0716595	0	0	0	0	0	0	0	0	0	0	0	0	0.00034362	0	0	0	0	0	0	0	0	0	0	0	0	0.0456117	0	0	0	-0.00131862	0	0	0	0	-0.00100859	0	0	0	0	0	0	0	0	0	0	0
PGS002013	0	0	0	0	0	0	0	0	0	0	0	0	0	0	0	0	0	0	0	0	0	0	0	0	0	0	0	0	0	0	0	0	0	0	0	0	0	0	0	0	0	0	0	0	0	0	0
PGS002014	0	0	0	0	0	0	0	0	0	0	0	0	0	0	0	0	0	0	0	0	0	0	0	0	0	0.777343	3.37619	0	0	0	0	0	0	0	0	0	0	0	0	0	0	0	0	0	0	0	0
PGS002015	0	0	0	0	0	0	0	0	0	0	0	0	0	0	0	0	0	0	0	0	0	0	0	0	0	0	0	2.05398	0	0	0	0	0	0	0	0	0	0	0	0	0	0	0	0	0	0	0
PGS002016	0	0	0	0	0	0	0	0	0	0	0	0	0	0	0	0	0	0	0	0	0	0	0	0	0	0	0	0	0	0	0	0	0	0	0	0	0	0	0	0	0	0	0	0	0	0	0
PGS002017	0	0	0	0	0	0	0	0	0	0	0	0	0	0	0	0	0	0	0	0	0	0	0	0	0	0	0	0	0	0	0	0	0	0	0	0	0	0	0	0	0	0	0	0	0	0	0
PGS002018	0	0	0	0	0	0	0	0	0	0	0	0	0	0	0	0	0	0	0	0	0	0	0	0	0	0	0	0	0	0	0	0	0	0	0	0	0	0	0	0	0	0	0	0	0	0	0
PGS002019	-0.829545	0	0	0	0	0	0	0	0	0	0	0	0	0	0	0	0	0	0	0	0	0	0	0	0	0	0	0	0	0	0	0	0	0	0	0	0	0	0	0	0	0	0	0	0	0	0
PGS002020	0	0	0	0	0	0	0	0	0	0	0	0	0	0	0	0	0	0	0	0	0	0	0	0	0	0	0	0	0	0	0	0	0	0	0	0	0	0	0	0	0	0	0	0	0	0	0
PGS002021	0	0	0	0	0	0	0	0	0	0	0	0	0	0	0	0	0	0	0	0	0	0	0	0	0	0	0	0	0	0	0	0	0	0	0	2.35261	0	0	0	0	0	0	0	0	0	0	0
PGS002022	0	0	0	0	0	0	0	0	0	0	0	0	0	0	0	0	0	0	0	0	0	0	0	0	0	0	0	0	0	0	0	0	0	0	0	0	0	0	0	0	0	0	0	0	0	0	0
PGS002023	0	0	0	0	0	0	0	-0.647529	0	0	0	0	0	0	0	0	0	0	0	0	0	0	0	0	0	0	0	0	0	0	0	0	0	0	0	0	0	0	0	0	0	0	0	0	-22.8772	0	0
PGS002024	0	0	0	0	0	0	0	0	0	0	0	0	0	0	0	0	0	0	0	0	0	0	0	0	0	0	0	0	0	0	0	0	0	0	0	0	0	0	0	0	0	0	0	0	3.13877	0	0
PGS002025	0	0	0	0	0	0	0	0	0	0	0	0	0	0	0	0	0	0	0	0	0	0	0	0	0	0	0	0	0	0	0	0	0	0	0	0	0	0	0	0	0	0	0	0	0	0	0
PGS002026	0	0	0	0	0	0	0	0	0	0	0	0	0	0	0	0	0	0	0	0	0	0	0	0	0	0	0	0	0	0	0	0	0	0	0	0	0.843603	0	0	0	0	0	0	0	0	0	0
PGS002027	0	0	0	0	0	0	0	0	0	0	0	0	0	0	0	0	0	0	0	0	0	0	0	0	0	0	0	0	0	0	0	0	0	0	0	0	0	0	0	0	0	0	0	0	0	0	0
PGS002028	0	0	0	0	0	0	0.0215625	0	0	0	0	0	0	0	0	0	0	0	0	0	0	0	0	0	0	0	0	0	0	0	0	0	0	0	0	0	0	0	0	0	0	0	0	0	0	0	0
PGS002029	0	0	0	0	0	0	0	0	0	0	0	0	0	0	0	0	0	0	0	0	0	0	0	0	0	0	0	0	0	0	0	0	0	0	0	-0.104116	0	0	0	0	0	0	0	0	0	0	0
PGS002030	0	0	0	0	0	0	0	0	0	0	0	0	0	0	0	0	0	0	0	0	0	0	0	0	0	0	0	0	0	0	0	0	0	0	0	0	0	0	0	0	0	0	0	0	0	0	0
PGS002031	0	0	0	0	0	0	0	0	0	0	0	0	0	0	0	0	0	0	0	0	0	0	0	0	0	0	0	0	0	0	0	0	0	0	0	0	0	0	0	0	0	0	0	0	0	0	0
PGS002032	0	0	0	0	0	0	0	0	0	0	0	0	0	0	0	0	0	0	0	0	0	0	0	0	0	0	0	0	0	0	0	0	0	0	0	0	0	0	0	0	0	0	0	0	0	0	0
PGS002033	-0.492096	0	0	-0.310243	0	0	0	0	0	0	0	0	0	0	0	0	0	0	0	0.130412	0	0	0	0	0	0	0	0	0	-0.251854	0	0	0	0	0	0.922825	0	0	0	0	0	0	-0.0412566	0	0	0	0
PGS002034	0	0	0	0	0	0	0	0	0	0	0	0	0	0	0	0	0	0	0	0	0	0	0	0	0	0	0	0	0	0	0	0	0	0	0	0	0	0	0	0	0	0	0	0	0	0	0
PGS002035	0	0	0	0	0	0	0	0	0	0	0	0	0	0	0	0	0	0	0	0	0	0	0	0	0	0	0	0	0	0	0	0	0	0	0	0	0	0	0	0	0	0	0	0	0	0	0
PGS002036	-2.81897	0	0	0	0	0	0	0	0	0	0	0	0	0	0	0	0	0	0	0	0	0	0	0	0	0	0	0	0	0	0	0	0	0	0	0	0	0	0	0	0	2.7901	3.19416	0	0	0	0
PGS002037	1.79333	0.324377	0	0	0	0	0	0	0	0	0	0.148979	0	-0.329417	0.309318	0	0.073084	0	0	0.0881277	0	0	0	0	0	0	0	0	0	0	0.366215	0	0	0.674918	0	0	0	0	0	0	0	0	0	0	0	0	0
PGS002038	0	0	0	0	0	0	0	0	0	0	0	0	0	0	0	0	0	0	0	0	0	0	0	0	0	0	0	0	0	0	0	0	0	0	0	19.1698	0	0	0	0	0	0	0	0	0	0	0
PGS002039	0	0	0	0	0	0	0	0	0	0	0	0	0	0	0	0	0	0	0	0	0	0	0	0	0	0	0	0	0	0	0	0	0	0	0	0	0	0	0	0	-0.401927	0	0.902964	0	0	0	0
PGS002040	0	0	0	0	0	0	0	0	0	0	0	0	0	0	0	0	0	0	0	0	0	0	0	0	0	0	0	0	0	0	0	0	0	0	0	0	0	0	0	0	0	0	0	0	0	0	0
PGS002041	0	0	0	0	0	0	0	0	0	0	0	0	0	0	0	0	0	0	0	0	0	0	0	0	0	0	0	0	0	0	0	0	0	0	0	0	0	0	0	0	0	0	0	0	0	0	0
PGS002042	0	0	0	0	0	0	0	0	0	0	0	0	0	0	0	0	0	0	0	0	0	0	0	0	0	0	0	0	0	0	0	0	0	0	0	0	0	0	0	0	0	0	0	0	0	0	0
PGS002043	0	0	0	0	0	0	0	0	0	0	0	0	0	0	0	0	0	0	0	0	0	0	0	0	0	0	0	0	0	0	0	0	0	0	0	0	0	0	0	0	0	0	0	0	0	0	0
PGS002044	0	0	0	0	0	0	0	0	0	0	0	0	0	0	0	0	0	0	0	0	0	0	0	0	0	0	0	0	0	0	0	0	0	0	0	0	0	0	0	0	0	0	0	0	0	0	0
PGS002045	0	0	0	0	0	0	0	0	0	0	0	0	0	0	0	0	0	0	0	0	0	0	0	0	0	0	0	0	0	0	0	0	0	0	0	0	0	0	0	0	0	0	0	0	0	0	0
PGS002046	0	0	0	0	0	0	0	0	0	0	0	0	0	0	0	0	0	0	0	0	0	0	0	0	0	0	0	0	0	0	0	0	0	0	0	0	0	0	0	0	0	0	0	0	0	0	0
PGS002047	0	0.287854	0	0	0.109282	0.126256	0	0	0	0	0	0	0	0	0	0	0	0	0	0	0	0	0	0	0	0	0	0	0	0	0	0	0	0.0509777	0	0.0779809	0	0	0	0	0.0305329	0.0402055	0	0	0	0	0
PGS002048	0	4.17097	0	0	0	0	0	0	0	0	0	0	0	0	0	0	0	0	0	0	0	0	0	0	0	0	0	0	0	0	0	-0.320223	0	0	0	-2.41393	0	0	0	0	0.00183549	0	0	0	0	0	0
PGS002049	0	0	0	0	0	0	0	0	0	0	0	0	0	0	0	0	0	0	0	0	0	0	0	0	0	0	0	0	0	0	0	0	0	0	0	-10.9925	0	0	0	4.88784	0	0	5.10658	0	0	0	0
PGS002050	0	0	0.104123	0.00455092	0	0	0	0	0	0	0	0	0	0	0	0	0	0	0	0	0	0	0	0	0	0	0	0	0	0	0	0	0	0	0	0.471398	0	0	3.66336	0	0	0	0	0	0	0	0
PGS002051	3.8554	0	0	-0.546156	0	0	0	0	0	0	0	0	0	0	0	0	0	0	0	0	0	0	0	0	0	0	0	0	0	0	0	0	1.63267	0	0	-16.1124	-7.01904	0	1.50918	0	0	0	0	0	0	0	0
PGS002052	0	0	0	0	0	0	0	0	0	0	0	0	0	0	0	0	0	0	0	0	0	0	0	0	0	0	0	0	0	0	0	0	0	0	0	0	0	0	0	0	-10.8943	0	0	0	0	0	0
PGS002053	-2.22563	0	0	-3.31775	0	0	0	0	0	0	0	0	0	0	0	0	0	0	0	0	0	0	0	0	0	0	0	0	0	0	0	0	0	0	0	-1.1333	0	0	0	0	0	0	0	0	0	0	0
PGS002054	-2.00632	0	0	0	0	0	0	0	0	0	0	0	0	0	10.1452	0	0	0	0	0	0	0	0	0	0	0	0	0	0	0	0	0	-9.19451	0	0	59.5809	0	0	0	0	0	0	0	0	0	0	0
PGS002055	-3.06883	0	0	-0.163301	0	0	0	0	0	0	0	0	0	0	0.898782	0	0	0	0	0	0	0	0	0	0	0	0	0	0	0	0	0	-0.65728	0	0	11.4354	0	0	0	2.1938	0	0	0	0	0	0	0
PGS002056	0	0	0	0	0	0	0	0	0	0	0	0	0	0	0	0	0	0	0	0	0	0	0	0	0	0	0	0	0	0	0	0	0	0	0	-10.7651	0	0	0	0.0937655	0	0	0	0	0	0	0
PGS002057	0	0	0	0.100277	0	0	0	0	0	0	0	0	0	0	0	0	0	0	0	0	0	0	0	0	0	0	0	0	0	0	0	0	0	0	0	0	0	0	0	0.0455971	0	0	0	0	0	0	0
PGS002058	0	0	0	0.024733	0	0	0	0	0	0	0	0	0	0	0	0	0	0	0	0	0	0	0	0	0	0	0	0	0	0	0	0	0	0	0	0	0	0	0	0	0	0.441091	0	0	0	0	0
PGS002059	-0.21172	0	0	0	0	0	0	0	0	0	0	0	0	0	0	0	0	0	0	0	0	0	0	0	0	0	0	0	0	0	0	0	0	0	0	7.82878	0	0	0	5.67545	0	0	0	0	0	0	0
PGS002060	0	0	0	0	0	0	0	0	0	0	0	0	0	0	0	0	0	0	0	0	0	0	0	0	-0.798511	0	0	0	0	0	0	0	0	0	0	0	0	0	0	0	0	0	0	0	0	0	0
PGS002061	-0.548207	0	0	0	0	0	0	0	0	0	0	0	0	0	0	0	0	0	0	0	0	0	0	0	0	0	0	0	0	0	0	0	0	0	0	-0.865785	0	0	0	0	0	0	0	0	0	0	0
PGS002062	0	0	0	0.840388	0	0	0.233026	0	0	0	0	0	0	0	0	0	0	0	0	0	0	0	0	0	0	0	0	0	0	0	0	0	0	0	0	0	0	0	0	0	0	0	0	-0.0393396	0	0	0
PGS002063	0	0	-0.00465159	0	0	0	0	0	0	0	0	-0.758694	0	0	0	0	0	0	0	0	0	0	0	0	0	0	0	0	0	0	0	0	0.0277871	0	0	0	0	0	0	0	0	0	0.287913	0	0	0	0
PGS002064	0	0	0	0	0	0	0	0	0	0	0	0	0	0	0	0	0	0	0	0	0	0	0	0	0	0	0	0	0	0	0	0	0	0	0	0	0	0	0	0	0	0	0	0	0	0	0
PGS002065	0	0	0	0	0	0	0	0	0	0	0	0	0	0	0	0	0	0	0	0	0	0	0	0	0	0	0	0	0	0	0	0	0	0	0	0	0	0	0	0	0	0	0	0	0	0	0
PGS002066	0	0	0	0	0	0	0	0	0	0	0	0	0	0	0	0	0	0	0	0	0	0	0	0	0	0	0	0	0	0	0	0	0	0	0	0	0	0	0	0	0	0	0	0	0	0	0
PGS002067	0	0	0	0	0	0	0	0	0	0	0	0	0	0	0	0	0	0	0	0	0	0	0	0	0	0	0	0	0	0	0	0	0	0	0	0	0	0	0	0	0	0	0	0	0	0	0
PGS002068	0	0	0	0	0	0	0	0	0	0	0	0	0	0	0.0205433	0	0	0	0	0	0	0	0	0	0	0	0	0	0	0	0	0	0	0	0	0	0	0	0	0	0	0.169017	0.575339	0	0	0	0
PGS002069	-1.46246	0	0	0	0	0	0	0	0	0	0	-0.539111	0	0	0	0	0	0	0	0	0	0	0	0	0	0	0	0	0	0	0	0	0	0	0	0	-0.292683	0	0	0	0	0	0.20921	0	0	0	0
PGS002070	0	0	0	0	0	0	0	0	0	0	0	0	0	0	0	0	0	0	0	0	0	0	0	0	0	0	0	0	0	0	0	0	0	0	0	8.82464	0.785274	0	0	0	0	0	0	0	0	0	0
PGS002071	0	0	0	0	0	0	0	0	0	0	0	0	0	0	0	0	0	0	0	0	0	0	0	0	0	0	0	0	0	0	0	0	0	0	0	0	0	0	0	0	0	0	0	0	0	0	0
PGS002072	0	0	0	0	0	0	0	0	0	0	0	0	0	0	0	0	0	0	0	0	0	0	0	0	0	0	0	0	0	0	0	0	0	0	0	0	0	0	0	0	0	0	0	0	0	0	0
PGS002073	0.925576	0	0	0	0	0	0	0	0	0	0	0	0	0	0	0	0	0	0	0	0	0	0	0	0	0	0	0	0	0	0	0	0	0	0	0	0	0	0	0	0	0	0	0	0	0	0
PGS002074	0	0	0	0	0	0	0	0	0	0	0	0	0	0	0	0	0	0	0	0	0	0	0	0	0	0	0	0	0	0	0	0	0	0	0	4.11442	0	0	0	0	0.588681	0	0	0	0	0	0
PGS002075	-0.428684	0	0	0	0	0	0	0	0	0	0	0	0	0	0	0	0	0	0	0	0	0	0	0	0	0	0	0	0	0	0	0	0	0	0	-11.6289	0	0	0	0	0	0	0	0	0	0	0
PGS002076	0	0	0	0	0	0	0	0	0	0	0	0	0	0	0	0	0	0	0	0	0	0	0	0	0	0	0	0	0	0	0	0	0	0	0	0	0	0	0	0	0	0	0	0	0	0	0
PGS002077	0	0	0	0	0	0	0	0	0	0	0	0	0	0	0	0	0	0	0	0	0	0	0	0	0	0	0	0	0	0	0	0	0	0	0	0	8.06181	0	0	0	0	0	0	0	0	0	0
PGS002078	0.0655355	0	0	0	0	0	0	0	0	0	0	0	0	0	0	0	0	0	0	0	0	0	0	0	0	0	0	0	0	0	0	0	0	0	0	0	0	0	0	0	0	0	0	0	0	0	0
PGS002079	0	0	0	0	0	0	0	0	0	0	0	0	0	0	0	0	0	0	0	0	0	0	0	0	0	0	0	0	0	0	0	0	0	0	0	1.19522	0.19173	0	0	0	0	0	1.52665	0	0	0	0
PGS002080	0	0	0	0	0	0	0	0	0	0	0	0	0	0	0	0	0	0	0	0	0	0	0	0	0	0	0	0	0	0	0	0	0	0	0	0	0	0	0	0	0	0	0	0	0	0	0
PGS002081	0	0	0	0	0	0	0	0	0	0	0	0	0	0	0	0	0	0	0	0	0	0	0	0	0	0	0	0	0	0	0	0	0	0	0	8.59468	0	0	0	0	0	0	0	0	0	0	0
PGS002082	0	0	0	0	0	0	0	-11.437	0	0	0	0	0	0	0	0	0	0	0	0	0	0	0	0	0	0	0	0	0	0	0	0	0	0	0	0	0	0	0	0	0	0	0	0	0	0	0
PGS002084	0	0	0	0	0	0	0	0	0	0	0	0	0	0	0	0	0	0	0	0	0	0	0	0	0	0	0	0	0	0	0	0	0	0	0	0	0	0	0	0	0	0	0	0	0	0	0
PGS002085	0	0	0	0	0	0	0	0	0	0	0	0	0	0	0	0	0	0	0	0	0	0	0	0	0	0	0	0	0	0	0	0	0	0	0	0	0	0	0	0	0	0	0	0	0	0	0
PGS002086	0	0	0	0	0	0	0	0	0	0	0	0	0	0	0	0	0	0	0	0	0	0	0	0	0	0	0	0	0	0	0	0	0	0	0	0	0	0	0	0	0	0	0	0	0	0	0
PGS002088	0	0	0	0	0.810974	0	0	0	0	0	0	0	0	0	0	0	0	0	0	0	0	0	0	0	0	0	0	0	0	0	0	0	0	0	0	0	0	0	0	0	0	0	0	0	0	0	0
PGS002089	0	0	0	0	0	0	0	0	0	0	0	0	0	0	0	0	0	0	0	0	0	0	0	0	0	0	0	0	0	0	0	0	0	0	0	0	0	0	0	0	0	0	0	0	0	0	0
PGS002090	0.809098	0	0	0	0	0	0	0	0	0	0	-0.36913	0	0	0	0	0	0	0	0	0	0	0	0	0	0	0	0	0	0	0	0	0	0	0	2.53017	-0.0506714	0	0	0	-0.70295	0	0	0	0	0	0
PGS002091	0	0	0	0	0	0	0	0	0	0	0	0	0	0	0	0	0	0	0	0	0	0	0	0	0	0	0	0	0	0	0	0	0	0	0	0	0	0	0	0	0	0	0	0	0	0	0
PGS002093	1.26383	0	-0.326777	0	0	0	0	0	0	0	0	0	0	0	0	0	0	0	0	0	0	0	0	0	0	0	0	0	0	0	0	0	0	0	0	0	0	0	0	0	0	0	0	0	0	0	0
PGS002094	0	0	0	0	0	0	0	0	0	0	0	0	0	0	0	0	0	0	0	0	0	0	0	0	0	0	0	0	0	0	0	0	0	0	0	-0.786666	-0.00596032	0	0	0.209753	0	0	0	0	0	0	0
PGS002095	4.05279	0	0	0	0	0	0	0	0	0	0	0	0	0	0	0	0	0	0	0	0	0	0	0	0	0	0	0	0	0	0	0	0	0	0	0	0	0	0	0	0	0	0	0	0	18.1242	0
PGS002096	0.594905	2.86153	-0.109195	0	0	0	0	0	0	0	0	0	0	0	0	0	0	0	0	0	0	0	0	0	0	0	0	0	0	0	0	0	0	0	0	0	0	0	0	0	1.3863	0.609453	1.8479	1.92939	0	0	0
PGS002097	0	0	0	0	0	0	0	0	0	0	0	0	0	0	0.124042	0	0	0	0	0.410259	0	0	0	0	0	0	0	0	0	0	0	0	0	0	0	0	0	0	0	0	0	0	1.22026	0	0	0	0
PGS002098	0	0	0	0	0	0	0	0	0	0	0	-0.109669	0	0	0	0	0	0	0	0.0713984	0	0	0	0	0	0	0	0	0	0	0.388578	0	0	0	0	0	0	0	0	0	0	0	0	0	0	0	0
PGS002099	-0.0284086	0	0	0	0	0	0	0	0	0	0	0	0.0287203	0.0550384	0	0	0	0	0	0	0	0	0	0	0	0	0	0	0	0	0	0	0	0	0	-0.0202821	0	0	0	-0.000421936	0	0	0	0	0	0	0
PGS002100	0	0	0	0	0	0	0	0	0	0	0	0	0	0	0	0	0	0	0	-0.000429307	0	0	0	0	0	0	0	0	0	-0.00832233	0	-0.00851187	0	0	0	0.0147986	0	0	0	0	0	0	0	0	0	0	0
PGS002101	0.00087661	0	0	0	0	0	0	0	0	0	0	0	0	0	0	0	0	0	0	0	0	0	0	0	0	0	0	0	0	0	0.0858526	0	0	0	0	0	0	0	0	0	0	0	0	0	0	0	0
PGS002102	0	0	0	0	0	0	0	0	0	0	0	0	0	0	0	0	0	0	0	0	0	0	0	0	0	0	0	0	0	0	0	0	0	0	0	0	0	0	0	0	0	0	0	0	0	0	0
PGS002103	0	0	0	0	0	0	0	0	0	0	0	0	0	0	0	0	0	0	0	0	0	0	0	0	0	0	0	0	0	0	0	0	0	0	0	0.0200386	0	0	0	0	0	0	0	0	0	0	0
PGS002104	0	0	0	0	0	0	0	0	0	0	0	0	0	0	0	0	0	0	0	0	0	0	0	0	0	0	0	0	0	0	0	0	0	0	0	0	0	0	0	0	0	0	0.0097538	0	0	0	0
PGS002105	0	0	0	0	0	0	0	0	0	0	0	0	0	0	0	0	0	0	0	0	0	0	0	0	0	0	0	0	0	0	0	0	0	0	0	0	0	0	0	0	0	0	0	0	0	0	0
PGS002106	0	0	0	0	0	0	0	0	0.138382	0	0	0	0.104065	0.073372	0	0	0	0	0	0	0	0	0.134749	0	0	0	0	0	0	0	0	0	0	0	0	0	0	0	0	0	0	0	0	0	0	0	0
PGS002107	0	0	0	0	0	0	0	0	0	0	0	0	0	0	0	0	0	0	0	0	0	0	0	0	0	0	0	0	0	0	0	0	0	0	0	0	0	0	0	0	0	0	0	0	0	0	0
PGS002108	0	0	0	0	0	0	0	0	0	0	0	0	0	0	0	0	0	0	0	0	0	0	0	0	0	0	0	0	0	0.0225814	0	0	0	0	0	0	0	0.097975	0	0	0	0	0	0	0	0	0
PGS002109	0	0	0	0	0	0	0	0	0	0	0	0	0	0	0	0	0	0	0	0	0	0	0	0	0	0	0	0	0	0	0	0	0	0	0	0	0	0	0	0	0	0	0	0	0	0	0
PGS002110	0	0	0	0	0	0	0	0	0	0	0	0	0	0	0	0	0	0	0	0	0	0	0	0	0	-0.0558694	-0.0962015	0	0	0	0	0	0	0	0	0	0	0	0	0	0	0	0	0	0	0	0
PGS002111	0	0	0	0	0	0	0	0	0	0	0	0	0	0	0	0	0	0	0	0	0	0	0	0	0	0	0	0	0	0	0	0	0	0	0	0	0	0	0	0	0	0.0854423	0.442596	0	0	0	0
PGS002112	0.0237515	0	0	0	0	0	0	0	0	0	0	0	0	0	0	0	0	0	0	0	0	0	0	0	0	0	0	0	0	0	0	0	0	0	0	0	0	0	0	0	0	0	-0.409109	0	0	0	0
PGS002113	0.40836	0	0	0	0	0	0	0	0	0	0	0	0	0	0	0	0	0	0	0	0	0	0	0	0	0	0	0	0	0	0	0	0	0	0	0	0.106638	0	0	0	0	0	0	0	0	0	0
PGS002114	0	0	0	0	0	0	0	0	0	0	0	0	0	-0.00132668	6.8792e-06	0	0.00205395	0	0	0	0	-0.00367795	0	0	0	0	0	0	0	0	0	0	0	0.0130049	0	0.0243944	0	0	0	0	0	0	0	0	0	0	0
PGS002115	-4.55812	0	0	0	0	0	0	0	0	0	0	0	0	0	-0.810997	0	0	0	0	0	0	0	0	0	0	0	0	0	0	0	0	0	0.312921	0	0	0	-1.96501	0	0	0	0	0	0	0	0	0	0
PGS002117	0	0	0	0	0	0	0	0	0	0	0	0	0	0	0	0	0	0	0	0	0	0	0	0	0	0	0	0	0	0	0	0	0	0	0	0	0	0	0	0	0	0	0	0	0	0	0
PGS002118	0	0	0	0	0	0	0	0	0	0	0	0	0	0	0	0	0	0	0	0	0	0	0	0	0	0	0	0	0	0	0	0	0	0	0	0	0	0	0	0	0	0	0	0	0	0	0
PGS002119	0	0	0	0	0	0	0	0	0	0	0	0	0	0	0	0	0	0	0	0	0	0	0	0	0	0	0	0	0	0	0	0	0	0	0	0	0	0	0	0	0	0	0	0	0	0	0
PGS002120	0	0	0	0	0	0	0	0	0	0	0	0	0	0	0	0	0	0	0	0	0	0	0	0	0	0	0	0	0	0	0	0	0	0	0	0	0.00506136	0	0	0	0	0	0	0	0	0	0
PGS002121	0	0	0	0	0	0	0	0	0	0	0	0	0	0	0	0	0	0	0	0	0	0	0	0	0	0	0	0	0	0	0	0	0	0	0	0	0	0	0	0	-0.000438925	0	0	0	0	0	0
PGS002122	0	0	0	0	0	0	0	0	0	0	0	0	0	0	0	0	0	0	0	0.100151	0	0	0	0	0	0	0	0	0	0	0	0	0	0	0	0.0116069	0	0	0	0	0	0	0	0	0	0	0
PGS002123	0	0	0	0	0	0	0.0764247	0	0	0	0	0	0	0	0	0	0	0	0	0	0	0.0718885	0	0	0	0	0	0	0	0	0	0	0	0	0	0	0	0	0	0	0.0621387	0	0	0	0	0	0
PGS002124	0	0	0	0	0	0	0	0	0	0	0	0	0	0	0	0	0	0	0	0	0	0	0	0	0	0	0	0	0	0	0	0	0	0	0	0	0	0	0	0	0	0	0	0	0	0	0
PGS002125	0	0	0	-0.095157	0	0	0	0	0	0	0	0	0	0.661991	0	0	0	0	0	-0.0471195	0	0	0	0	0	0	0	0	0	0	0	0	0.124891	0	0	-0.49375	-0.0573183	0	0	0	-0.00560543	0	0	0	0	0	0
PGS002126	0	0	0	0	0	0	0	0	0	0	0	0	0	0	0	0	0	0	0	0	0	0	0	0	0	0	0	0	0	0	0	0	0	0	0	0	0	0	0	0	0	0	0	0	0	0	0
PGS002127	-0.0421336	0	-0.00175983	0	0	0	-0.00501575	0	0	0	0	0	0	0	0	0	0	0	0	0	-0.00967072	-0.0186016	0	0	0	0	0	0	0	0	0	0	0	-0.0125082	0	0	0	0	0	0	0.00655851	0	0	0	0	0	0
PGS002128	0	0	0	0	0	0	0	0	0	0	0	0	0	0	0	0	0	0	0	0	0	0	0	0	0	0	0	0	0	0	0	0	0	0	0	0	0	0	0	0	0	0	0	0	0	0	0
PGS002129	0	0	0	0	0	0	0	0	0	0	0	0	0	0	0	0	0	0	0	0	0	0	0	0	0	0	0	0	0	0	0	0	0	0	0	0	0	0	0	0	0	0	0	0	0	0	0
PGS002130	0	0	0	0	0	0	0	0	0	0	0	0	0	0	0	0	0	0	0	0	0	0	0	0	0	0	0	0	0	0	0	0	0	0	0	0	0	0	0	0	0	0	0	0	0	0	0
PGS002131	0	0	0	0	0	0	0	0	0	0	0	0	0	0	0	0	0	0	0	0	0	0	0	0	0	0	0	0	0	0	0	0	0	0	0	0	0	0	0	0	-0.0277018	0	0	0	0	0	0
PGS002132	1.02422	0	0	0	0	0	0	0	0	0	0	0	0	0	0	0	0	0	0	0.00102004	0	0	0	0	0	0	0	0	0	0	0	0	0	0	0	0.805929	0	0	0	0	0	0	0	0	0	0	0
PGS002133	0	0	0	0	0	0	0	0	0	0	0	0	0	0	0.753814	0	0	0	0	0.0530341	0	0	0.632402	0	0	0	0	0	0	-0.164274	0.268349	-0.226616	0	0	0	0	0	0	0	0	0	0	-0.246907	0	0.0218755	0	0
PGS002134	0	0	0	0	0	0	0	0	0	0	0	1.08696e-05	0	0	0	0	0	0	0	0	0	0	0	0	0	0	0	0	0	0	0	0	0	0	0	0	0	0	0	0	0	0	0	-0.0458359	0	0	0
PGS002135	-0.0599011	0	0	0	0	0	0	0	0	0	0	0	0	0	0	0	0	0	0	-9.8042e-05	0	0	0	0	0	0	0	0	0	0	0	0	0	0	0	0	0	0	0	0	0	0	0	0	0	0	0
PGS002136	0	0	0	0	0	0	0	0	0	0	0	0	0	0	0	0	0	0	0	0	0	0	0	0	0	0	0	0	0	0	0	0	0	0	0	0	0	0	0	0	0	0	0	0	0	0	0
PGS002137	0	0	0	0	0	0	0	0	0	0	0	0	0	0	0	0	0	0	0	0	0	0	0	0	0	0	0	0	0	0	0	0	0	0	0	0	0	0	0	0	0	0	0.154214	0	0	1.94295	0
PGS002138	0	0	0	0	0	0	0	0	0	0	0	0.0113982	0	0	0	0	0	0	0	0	0	0	0	0	0	0	0	0	0	0	-0.0026403	0	0	0	0	-0.187534	0	0	0	0	0	0	0	0	0	0	0
PGS002139	0.183527	0.0606241	0	0.00474838	0	0	0	0	0.0125802	0	0	0	0	0	0	0	0.00128374	0	0	0	0	0	0	0	0	0	0	0	0	-0.0179645	0.0268669	0	-0.0536477	0.01097	0	0.044229	0	0	0	0	0	0	0	0	0.137816	0	0
PGS002140	0	0	0	0	0	0	0	0	0	0	0	0	0	0	0	0	0	0	0	0	0	0	0	0	0	0	0	0	0	0	0	0	0	0	0	0	0	0	0	0	0	0.317692	1.142	0	0	0	0
PGS002141	0	0	0	0	0	0	0	0	0	0	0	0	0	0	0	0	0	1.65003	2.39614	0	0	0	0	0	0	0	0	0	0	0	0	0	0	0	0	0	0	0	0	0	0	0	0	0	0	0	0
PGS002142	0	0	0	0	0	0	0	0	0	0	0	0.0145308	0	0	0	0	0	0	0	0	0	0	-0.00907811	0	0	0	0	0	0	0	0	0	0	0	0	0	0	0	0	0	0	0	0	0	0	0	0
PGS002143	0.000568715	0	0	0	0	0	0	0	0	0.00203386	0	0	0	0	0	0	0	0	0	0	0	0	0	0	0	0	0	0	0	0	0	0	0	0	0	0	0	0	0	0	0	0	0	0	0	0	0
PGS002144	-0.299336	0	0	0	0	0	0	0	0	0	0	0	0	0	0	0	0	0	0	0	0	0	0	0	0	0	0	0	0	0	0	0	0	0	0	0	0	0	0	0	0	0	0	0	0	0	0
PGS002145	0	0	0	0	0	0	0	0	0	0	0	0	0	0	0	0	0	0	0	0	0	0	0	0	0	0	0	0	0	0	0	0	0	0	0	0	-0.841616	0	0	0	0	0	-0.432424	0	0	0	0
PGS002146	0	0	0	0	0	0	0	0	0	0	0	0	0	0	0	0	0	0	0	0	0	0	-0.0037154	0	0	0	0	0	0	0	0	0	0	0	0	0	0	0	0	0	0	0	0	0	0	0	0
PGS002147	-0.105744	0	0	0	0	0	0	0	0	0	0	0	0	0	0	0	0	0	0	0	0	0	0	0	0	0	0	0	0	0	0	0	0	0	0	-1.61367	0.400283	0	0	0	0	0	0	0	0	0	0
PGS002148	-0.547124	0	-0.00755314	-0.156274	0	0	0	0	0	0	0	0	0	0.137584	-0.0174382	0	0	0	0	0	0	0	0	0	0	0	0	0	0	0	-0.0270819	0	0.309329	-0.0917324	-0.147506	0.629715	-0.130187	0	0	0	0	0	0	0	0	0	0
PGS002149	0	0	0	0	0	0	0	0	0	0	0	0	0	0	0	0	0	0	0	0	0	0	0	0	0	0	0	0	0	0	0	0	0	0	0	0	0	0	0	0	0	0	0.15501	0	0	0	0
PGS002150	0	0	0	0	0	0	0	0	0	0	0	0	0	0	0	0	0	0	0	0	0	0	0	0	0	0	0	0	0	0	0	0	0	0	0	0	0	0.0984476	0	0	0	0	0	0	0	0	0
PGS002151	0	0	0	0	0	0	0	0	0	0	0	0	0	0	0	0	0	0	0	0	0	0	0	0	0	0	0	0	0	0	0	0	0	0	0	0	-1.31079	0	0	0	0	0	0	0	0	0	0
PGS002152	0.0871251	0.0800906	0.00212648	0.0782145	0	0	0.0338339	0	0	0	0	0	0	0	0	0	0	0	0	0	0.0393834	0	0	0	0	0	0	0	0	-0.0475788	0.0329712	0	-0.0077569	0	0	-0.38866	0.0669985	0	0	0	0.0436674	0.0118393	0.0224916	0	0	0	0
PGS002153	-0.145126	0	0	0	0	0	0	0	0	0	0	0	0	0	0	0	0	0	0	0	0	0	0	0	0	0	0	0	0	0	0	0	0	0	0	0	0	0	0	0.0362516	-0.121878	0	-0.00856847	0	0	0	0
PGS002154	0	0	0	0	0	0	0	0	0	0	0	0	0	0	0	0	0	0	0	0	0	0	0	0	0	0	0	0	0	0	0	0	0	0	0	-0.714069	0	0	0	0	0	0	0	0	0	0	0
PGS002155	0	0	0	0	0	0	0	0	0	0	0	0	0	0	0	0	0	0	0	0	0	0	0	0	0	0.0163311	0	0	0	0	0	0	0	0	0	0	0	0	0	0	0	0	0	0	0	0	0
PGS002156	-3.50519	-0.0740913	0	0	-0.219149	0	-0.136613	0	0	0	0	0.162802	0	0	-0.339239	0	0	0	0	-0.227127	0	0	0	0	0	0	0.692641	0	0	0	-0.330539	0	0.226217	-0.226355	0	0.549774	-0.156039	0	0	0	0	0	0	0	0	0	0
PGS002157	0	0	0	0	0	0	0	0	0	0	0	0	0	0	0.654082	0	0	0	0	0	0	0	0	0	0	0	0	0	0	0	0	0	0	0	0	0	0	0	0	0	0	0	0	0	0	0	0
PGS002158	0	0	0	0	0	0	0	0	0.49174	0	0	0	0	0	-0.0234605	0	0	0	0	0	0	0	0	0	0	0	0	0	0	0	0	0	-0.00590679	0	0	0	0.00683211	0	0	0	0	0	0	0	0	0	0
PGS002159	0	0	0	0	0	0	0	1.09962	0.58257	0	0	0	0	0	0	0	0	0	0	0	0	0	0	0	0	0	0	0	0	0	0	0	0	0	0	0	0	0	0	0	0	0	0	0	0	0	0
PGS002160	0	0	0	0	0	0	0	0	0	0	0	0.32325	0	0	0	0	0	0	0	0	0	0	0	0	0	0	0	0	0	0	0	0	0	0	0	0	0	0	0	0	0	0	0	0	0	0	0
PGS002161	0	0	0	0	0	0	0	0	0	0	0	0	0	0	0	0.207093	0	0	0	0	0.00827114	0	0	0	0	0	0	0	0	-0.0163928	0	0	0	0	0.23545	0	0.48682	0	0	0	0.375604	0.178695	0	0.355454	0	0	0
PGS002162	0	0	0.0191146	-0.13846	0	0	0	0	0	0.0668345	0	0	0	0	0	0	0	0	0	0	0	0	0	0	0	0	0	0	0	0	0	0	0	0	0	0	0	0	0	0	0	0	0	0	0	0	0
PGS002163	0	0	0	0	0	0	0	0	0	0.857008	-0.146286	0	0	0	0	0	0	0	0	0	0	0	0	0	0	0	0	0	0	0	0	0	0	0	0	0	0	0	0	0	0	0	0	0	0	0	0
PGS002164	0	0	0	0.00188608	0	0	0	0	0	0	0	0	0	0	0	0	0	0	0	0	0	0	0.0250581	0	0	0	0	0	0	0	0	0	0	0	0	0	0	0	0	0	0	0	0	0	0	0	0
PGS002165	0	0	0	0	0.137623	0	0	0	0	0	0	0	0	-0.000957446	0	0	0	0	0	0.131303	0	0	0	0	0	0	0	0	0	0	0	0	-0.175758	0	0	-0.185201	0.122323	0	0	0.000510567	0	0	0	0	0	0	0
PGS002166	0	0	0	0	0	0	0	0	0	0	0	0	0	0	0	0	0	0	0	0	0	0	0	0	0	0	0	0	0	0	0	0	0	0	0	0	0	0	0	0	0	0	0	0	0	0	0
PGS002167	0	0	0	0	0	0	0	0	0	0	0	0	0	0	0	0	0	0	0	0	0	0	0	0	0	0	0	0	0	0	0	0	0	0	0	0	0	0	0	0	0	0	0	0	0	0	0
PGS002168	0	0	0	0	0	0	0.027891	0	0	0	0	0	0	-0.0769515	0	0	0	-0.104877	0	0.0531542	0	0	-0.100156	0	0	0	0	0	0	0	0	0	0	0	0	0	0	0	0	0	0	0	0	0	0	0	0
PGS002169	0.240965	0	0	0	0	0	0.0904406	0	0	0	0	0	0	0	0.0398364	0	0	0	0	0	0	0	0	0	0	0	0	0	0	0	0	-0.0138821	0	0	0.000990795	0	0	0	0	0	0	0.051149	0	0	-0.660533	0	0
PGS002170	0	0	0	0	0	0	0	0	0	0	0	0	0	0	0	0	0	0	0	0	0	0	0	0	0	0	0	0	0	0	0	0	0	0	0	0	0	0	0	0	0.0156923	0	0	0	0	0	0
PGS002171	0	0	0	-0.0553251	0	0	0.744355	0	0	0	0	0	0	0	0	0	0	0	0	0	0	0	0	0	0	0	0	0	0	0	0	0	0.0435453	0	0	-0.215681	0.99567	0	0	0	0	0	0	0	0	0	0
PGS002172	0	0	0	0	0	0	0	0	0	0	0	0	0	0	0	0	0	0	0	0	0	0	0	0	0	0	0	0	0	0.0846945	0	0	0	0	0	0	0	0	0	0	0	0	0	0	0	0	0
PGS002173	0	0	0	0	0	0	0	0	0	0	0	0	0	0	0	0	0	0	0	0	0	0	0	0	0	0	0	0	0	0	0	0	0	0	0	0	0	0	0	0	0	0	0	0	0	0	0
PGS002174	0	0	0	0	0	0	0	0	0	0	0	0	0	0	0	0	0	0	0	0	0	0	0	0	0	0	0	0	0	0	0	0	0	0	0	0	0	0	0	0	0	0	0	0	0	0	0
PGS002175	0	0	0	0	0	0	0	0	0	0	0	0	0	0	0	0	0	0	0	0	0	0	0	0	0	0	0	0	0	0	0	0	0	0	0	0	0	0	0	0	0	0	0	0	0	-1.39759	0
PGS002176	0	0	0	0	0	0	0	0	0	0	0	0	0	0	0	0	0	0	0	0.0803238	0	0	0	0	0	0	0	0	0	0	0	0	0	0.185488	0	0	0	0	1.4651	0.13761	0	0	0	0	0	0	0
PGS002177	0	0	0	0	0	0	0	0	0	0	0	0	0	0	-0.00227778	0	0	0	0	0	0	0	0	0	0	0	0	0	0	0	0	0	-0.0269323	0	0	0	0	0	0	0	0	0	0	0	0	0	0
PGS002178	0	0	0	0	0	0	0	0	0	0	0	0	0	0	0	0	0	0	0	0	0	0	0	0	0	0	0	0	0	0	0	0	0	0	0	0	0	0	0	0	0	0	0	0	0	0	0
PGS002179	0	0	0	0	0	0	0	0	0	0	0	0	0	0	0	0	0	0	0	0	0	0	0	0	-0.114	0	0	0	0	0	0	0	0	0	-0.0329399	0	0	0	0	0	0	0	0	0	0	0	0
PGS002180	0	0	0	0	0	0	0.0432986	0	0.127801	0	0	0	0	0	0.0362515	0.226	0.125164	0	0	0	0.194967	0	0	0.165496	0.0774102	0	0	0	0	0	0	0	0	0	0	0	0.289184	0	0	0	0	0	0	0	0	0	0
PGS002181	0	0	0	0	0	0	0	0	0	0	0	0	0	0	0	0	0	0	0	0	0	0	0	0	0	0	0	0	0	0	0	0	0	0	0	0	0	0	0	0	0	0	0	0	0	0	0
PGS002182	0	0	0	0	0	0	0	0	0	0	0	0	0	0	0.0459166	0	0	0	0	0	0	0	0	0	0	0	0	0	0	0	0	0	0	0	0	0	0	0	0	0	0	0	0.242147	0	0	0	0
PGS002183	0	0	0	0	0	0	0	0	0	0	0	0	0	0	0	0	0.163201	0	0	0	0.208658	0	0	0	0	0	0	0	0	0	0	0	0	0	0	0	0	0	0	0	0	0	0	0	0	0	0
PGS002184	0	0	0	0	0	0	0	0	0	0	0	0	0	0	0	0	0	0	0	0	0	0	0	0	0	0	0	0	0	0	0	0	0	0	0	0	0	0	0	0	0.374274	0	0	0	0	0	0
PGS002185	-0.122535	0	0	0	0	0	0	0	0	0	0	0	0	0	0	0	0	0	0	0	0	0	0	0	0	0	0	0	0	0	0	0	0	0	0	0	0.0727645	0	0	0	0	0	0	0	0	0	0
PGS002186	0	0	0	0	0	0	0	0	0	0	0	0	0	0	0	0	0.0838126	0	0	0	0.000690408	0	0	0.0233339	0	0	0	0	0	0	0	0	0	0	0	0	0	0	0	0	0	0	0	0	0	0	0
PGS002187	0	0	0	0	0	0	0	0	0	0	0	0	0	0	0	0.222781	0	0	0	0.00662311	0.107063	0	0	0	0	0	0	0	0	0	0	0	0	0	0	0	0.0552491	0	0	0	0	0	0	0	0	0	0
PGS002188	0	0	0	0	0	0	0	0	0	0	0	0	0	0	0	0	0.0182307	0	0	0	0	0	0.450315	0.018529	0	0	0	0	0	0	0	0	0	0	0	0	0	0	0	0	0	0	0	0	0	0	0
PGS002189	0	0	0	0	0	0	0	0	0	0	0	0	0	0	0	0	0	0	0	0	0	0	0	0	0	0	0	0	0	0	0	0	0	0	0	0	0	0	0	0	0	0	0	0	0	0	0
PGS002190	-1.61437	0	0	0	0	0	0	0	0	0	0	0	0	0	0	0	0	0	0	0	0	0	-1.27233	0	0	0	0	0	0	0	0	0	0	0	0	0	0	0	0	0	0	0	0	0	0	0	0
PGS002191	0	0	0	0	0	0	0	0	0	0	0	0	0	0	0	0	0	0	0	0	0	0	0	0	0.0269186	0	0	0	0	0	0	0	0	0	0	0	0	0	0	0	0	0	0	0	0	0	0
PGS002192	0	0	0	0	0	0	0	0	0	0	0	0	0	0	0	0	0	0	0	0	0	0	0	0	0	0	0	0	0	0	0	0	0	0	0	0	0	0	0	0	0	0	-0.525685	0	0	0	0
PGS002193	0	0	0	0	0	0	0	0	0	0	0	0	0	0	0	0	0	0	0	0	0	0	0	0	0	0	0	0	0	0	0	0	0	0.0011037	0	0	0	0	0	0	0	0	0	0	0	0	0
PGS002194	0	0	0	0	0	0	0	0	0	0	0	0	0	0	0	0	0	0	0	0	0	0.0038635	0	0	0	0	0	0	0	0	0.0291761	0	0	0	0	0	0	0	0	0	0	0	0	0	0	0	0
PGS002195	0	0	0	0	0	0	0	0	0	0	0	0	0	0	0	0	0	0	0	0	0	0	0	0	0	0	0	0	0	0	0	0	0	0	0	0	0	0	0	0	0	0	0	0	0	0	0
PGS002196	-0.550734	0	0	0	0	0	0	0	0	0	0	0	0	0	0	0	0	0	0	0	0	0	0	0	0	0	0	0	0	0	0	0	0	0	0	0	0	0	0	0	0	0	0	0	0	0	0
PGS002197	0.0204374	0	0	0	0	0	0.0278427	0	0	0	0	0	0	0	0	0	0	0	0	0	0	0	0	0	0	0	0	0	0	0.014153	0.207332	0	-0.0230553	0	0	0	0	0.427437	0	0	0	0	0	0	0	0	0
PGS002198	-0.249373	0	0	0	0	0	0	0	0	0	0.547066	0	0	0	0	0	0	0	0	0	0	0	0	0	0	0	0	0	0	0	0	0	0	0	0	0	0	0	0	0	0.138853	0	0	0	0	0	0
PGS002199	-0.683163	0	0	0	0	0	0	0	0	0	0	0	0	0	0	0	0	0	0	0	0	0	0	0	0	0	0	0	0	0	0	0	0	0	0	0.813079	0	0	0	0	0	0	0	0	0	0	0
PGS002200	0	0	0	0	0	0	0	0	0	0	0	0	0	0	0	0	0	0	0	0	0	0	0	0	0	0	0	0	0	0	0	0	0	0	0	0	0	0	0	0	0	0	0	0	0	0	0
PGS002201	0	0	0	0	0.017928	0.133553	0	0	-0.000294238	0	0	0	0	0	0	0	0	0	0	0	0	0	0	0	0	0	0	0	0	0	0	0	0	0	0	-0.354417	0.571067	0	0	0	0	0.12744	0	0	0	0	0
PGS002202	0	0	0	0	0	0	0.0917954	0	0	0	0	0	0	0	0	0	0	0	0	0.030841	0	0	0	0	0	0	0	0	0	0	0	0	0	0	0	0	0	0	0	0	0.116067	0	0	0	0	-0.0194608	0
PGS002203	0	0	0	0	0	0	0	0	0	0	0	0	0	0	0	0	0	0	0	0	0	0	0	0	0	0	0	0	0	0	0	0	0	0	0	0	0	0	0	0	0	0	0	0	0	0	0
PGS002205	0	0	0	0	0	0	0	0	0	0	0	0	0	0	0	0	0	0	0	0	0	0	0	0	0	0	0	0	0	0	0	0	0	0	0	0	0	0	0	0	0	0	0	0	0	0	0
PGS002206	0	0	0	0	0	0	0	0	0	0	0	0	0	0	0	0	0	0.00889272	0	-0.00604222	0	0	0	0	0	0	0	0	0	0	0	0	0	0	0	0	0	0	0	0	0	0	0	0	0	0	0
PGS002207	0	0	0	0	0	0	0	0	0	0	0	0	0	0	0	0	0	0	0	0	0	-0.0154968	0	0	0	0	0	0	0	0	0	0	0	0	0	0	0	0	0	0	0	0	0	0	0	0	0
PGS002208	0	0	0	0	0	0	0	0	0	0	0	0	0	0	0	0	5.95839	0	0	0	0	0	0	0	0	0	0	0	0	0	0	0	0	0	0	0	0	0	0	0	0	0	0	0	0	0	0
PGS002209	0	0	0	-0.00919949	0	0	0	0	0	0	0	0	0	0	0	0	0	0	0	0	0	0	0	0	0	0	0	0	0	0	0	0	0	0	0	0	0	0	0	0	0	0	0	0	0	0	0
PGS002210	0	0	0	0	0	0	0	0	0	0	0	0	0	0	0	0	0	0	0	0	0	0	0	0	0	0	0.244641	0	0	0	0	0	0	0	0	0	0	0	0	0	0	0	0	0	0	0	0
PGS002211	0.0556686	0	0	0	0	0	0	0	0	0	0	0	0	0	0	0	0	0	0	0	0	0	0	0	0	0	0	0	0	0	0	0	0	0	0	0	0	0	0	0	0	0	0	0	0	0	0
PGS002212	0	0	0	0	0	0	0	0	0	0	0	0	0	0	0	0	0	0	0	0	0	0	0	0	0	0	0	0	0	0	0	0	0	0	0	0.107769	0.000636728	0	0	0	0	0	0	0	0	0	0
PGS002213	0	0	0	0	0	0	0	0	0	0	0	-0.0140694	0	0	0	0	0	0	0	0	0	0	0	0	0	0	0	0	0	0	0	0	0	0	0	-0.0287157	0	0	0	0	0	0	0	0	0	0	0
PGS002214	0	0	0	0	0	0	0	0	0	0	0	0	0	0	0	0.433994	0	0	0	0	0	0	0	0	0	0	0	0	0	0	0	0	0	0	0	0	0	0	0	0	0	0	0	0	0	0	0
PGS002215	0	0	0	0	0	0	0	0	0	0	0	0	0	0	0	0	0	0	0	-2.00456	0	0	0	0	0	0	0	0	0	0	0	0	0	0	0	0	0	0	0	0	0	0	0	0	0	0	0
PGS002216	0	0	0	0	0	0	0	0	0	0	0	0	0	0	0	0	0	0	0	0	0	0	0	0	0	0	0	0	0	0	0	0	0	0	0	0	0	0	0	0	0	0	0	0	0	0	0
PGS002217	0	0	0	0.119489	0	0	0	0	0	0	0	0	0	0	0	0	0	0	0	0	0	0	0	0	0	0	0	0	0	0	0.435848	0	-0.166244	0	0	0.340727	0	0	0	0	0	0.249539	0.52163	0.800802	0	0	0
PGS002218	0	0	0	0.0414008	0.0451057	0	0	0	0	0	0	0	0	0	0	0.0911743	0	0	0	0.0583046	0.00715261	0	0.0011482	0	0	0	0	0	0	0	0	0	-0.0641076	0.129699	0.0521578	-0.0483127	0	0	0	0.0289734	0	0.079433	0	0	0.289626	0	0
PGS002219	0	0	0	0	0	0	0	0.00339938	0	0	0	0	0.0740294	0.00434307	0	0	0	0	0	0	0	0	-0.000693727	0	0	0	0	0	0	0	0	0	-0.000916263	0	0	0	0	0	0	0	0	0	0	0	0	0	0
PGS002220	0	0	0	0	0	0	0	0	0	0	0	0	0	0	0	0	0	0	0	0	0	0	0	0	0	0	0	0	0	0	0	0	0	0	0	0	0	0	0	0	0	0	0	0	0	0	0
PGS002221	0	0	0	0	0	0	0	0	0	0	0	0	0	0	0	0	0	0	0	0	0	0	0	0	0	0	0	0	0	0	0	0	0	0	0	0.0113921	0	0	0	0	0	0	0	0	0	0	0
PGS002222	0.60498	0	0	0	0	0	0	0	0	0	0	0	0	0	0	0	0	0	0	0	0	0	0	0	0	0	0	0	0	0	0	0	-0.0230778	0	0	0	1.24962	0	0	0	0	0.381006	0	0	0	0	0
PGS002223	0	0	0	0	0	0	0	0	0	0	0	0	0	0	0	0	0	0	0	0	0	0	0	0	0	0	0	0	0	0	0	0	0	0	0	0	0	0	0	0	0	0	0.110567	0	0	0	0
PGS002224	0	0	0	0	0	0	0	0	0	0	0	0	0	0	0	0	0	0	0	0	0	0	-0.00217882	0	0	0	0	0	0	0	0	0	0	0	0	0	0	0	0.0168949	0	0	0	0	0	0	0	0
PGS002225	-0.307131	0	0	0	0	0	0	0	0	0	0	0	0	0	0	0	0	0	0	0	0	0	0	0	0	0	0	0	0	0	0	0	0	0	0	0.566258	0	0	0	0	0	0	0	0	0	0	0
PGS002226	0.00542558	0	0	-4.51678e-06	0	0	0	0	0	0	0	0	0	0	0	0	0	0	0	0	0	0	0	0	0	0	0	0	0	0	-0.000100347	0	-0.000114684	0	0	0	0	0	0	0	0	0	0	0	0	0	0
PGS002227	0	0	0	0	0	0	0	0	0	0	0	0	0	0	0	0	0	0	0	-0.00208554	0	0	0	0	0	0	0	0	0	0	0	0	0	0	0	0	0	0	0	0	0	0	0	0	0	0	0
PGS002228	0	0	0	0	0	0	0	0	0	0	0	0	0	0	0	0	0	0	0	0	0	0	0	0	0.00152153	0	0	0	0	0	0	0	0	0	0.00161119	0.0018922	0	0	0	0	0	0	0	0	0	0	0
PGS002229	0	0	0	0	0	0.00319228	0	0	0	0	0	0	0	0	0	0	0	0	0	0	0	0	0	0	0	0	0	0	0	0	0	0	0	0	0	0	0	0	0	0	0.000296947	0	0	0	0	0	0
PGS002230	0	0	0	0	0	0	0	0	0	0	0	0	0	0	0	0	0	0	0	0	0	0	0	0	0	0	0	0	0	0	0	0	0	0	0	0	0	0	0	0	0	0	0.0985981	0	0	0	0
PGS002231	-0.00363595	0	0	-0.00462456	0	0	0	0	0	0	0	0	0	0.0103357	0	0	-0.00749548	0	0	0	-0.0192016	0	0	0	-0.0134933	0	0.00605679	0	0	0	0	0	0	0	0	0.0168144	0	0	0	-0.000561769	0	0	0	0	0	0	0
PGS002232	0	0	-0.00105119	0	0	0	0	0	0	0	0	0	0	0	0	0	0	0	0	0	0	0	0	0	0	0	0	0	0	0	0	0	0	0	0	0	0	0	0	0	0	0	0	0	0	0	0
PGS002235	0	0	0	0	0	0	0	0	0	0	0	0	0	0	0	0	0	0	0	0	0	0	0	0	0	0	0	0	0	0	0	0	0	0	0	0.278357	0	0	0	0.0226546	0	0	0	0	0	0	0
PGS002236	0	0	0.000110886	0	0	0	0	0	0	0	0	0	0	0	0	0	0	0	0	0	0	0	0	0	0	0	0	0	0	0	0	0	0	0	0	0	0	0	0	0	0	0	0	0	0	0	0
PGS002237	0	0	0	0	0	0	0	0	0	0.0431405	0	0	0	0	0	0	0	0	0	0	0	0	0	0	0	0	0	0	0	0	0	0	0	0	0	0	0	0	0	0	0	0	0	0	0	0	0
PGS002238	0.0085815	0	0	0	0	0	0	0	0	0	0	0	0	0	0	0	0	0	0	0	0	0	0	0	0	0	0	0	0	0	0	0	-0.00691826	0	0	0	0	0	0	0	0	0	0	0	0	0	0
PGS002239	0	0	0	0.00244004	0	0	0	0	0	0	0	0	0	0	0	0	0	0	0	0	0	0	0	0	0	0	0	0	0	0	0	0	0	0	0	0	0.00467661	0	0	0	0.0142221	0	0	0	0	0	0
PGS002240	0	0	0	0	0	0	0	0	0	0	0	0	0	0	0	0	0	0	0	0	0	0	0	0	0	0	0	0	0.547546	0	0	0	0	0	0	0	0	0	0	0	0	0	0	0	0	0	0
PGS002241	0	0	0	0	0	0	0	0	0	0	0	0	0	0	0	0	0	0	0	0	0	0	0	0	0	0	0	0	0	0	0	0	0	0	0	0	0	0	0	0	0	0	0	0	0	0	0
PGS002242	0	0	0	0	0	0	0	0	0	0	0	0	0	0	0	0	0	0	0	0	0	0	0	0	0	0	0	0.0124762	0	0	0	0	0	0	0	0	0	0	0	0	0	0	0	0	0	0	0
PGS002243	0	0	0	0	0	0	0	0	0	0	0	0	0	0	0	0	0	-0.130262	0	0	0	0	0	0	0	0	0	0	0	0	0	0	0	0	0	0.0230688	0	0	0	0	0	0	0	0	0	0	0
PGS002244	-0.0804284	0	0	0	0	0	0	0	0	0	0	0	0	0	0	0	0	0	0	0	0	0	0	0	0	0	0	0	0	-0.0479566	0	0	-0.0438395	0	0	-0.430249	0	0	0	0	0	0	0	0	0	0	0
PGS002245	0	0	0	0	0	0	0	0	0	0	0	0	0	0	0	0	0	0	0	0	0	0	0	0	0	0	0	0	0	0	0	0	0	0	0	0	0	0	0	0	0	0	0	0	0	0	0
PGS002246	0	0	0	0	0	0	0	0	0	0	0	0	0	0	0	0	0	0	0	0	0	0	0	0	0	0.000147669	0	0	0	0	0	0	0	0	0	0	0	0	0	0	0	0	0	0	0	0	0
PGS002247	0	0	0	0	0	0	0	0	0	0	0	0	0	0	0	0	0	0	0	0	0	0	0	0	0	0.0152222	0.0272233	0	0	0	0	0	0	0	0	0	0	0	0	0	0	0	0	0	0	0	0
PGS002248	0	0	0	0	0	0	0	0	0	0	0	0	0	0	0	0	0	0	0	0	0	0	0	0	0	0	0	0	0	0	0	0	0	0	0	0	0	0	0	0	0	0	0	0	0	0	0
PGS002249	0.00172982	0	0	0	0	0	0	0	0	0	0	0	0	0	0	0	0	0	0	0	0	0	0	0	0	0	0	0	0	0	0	0	0	0	0	0	0	0	0	0	0	0	0	0	0	0	0
PGS002250	0	0	0	0	0	0	0	0	0	0	0	0	0	0	0	0	0	0	0	0	0	0	0	0	0	0	0	0	0	0	0	0	0	0	0	0	0	0	0	0	0	0	0	0	0	0	0
PGS002251	0.0573135	0	0	0	0	0	0	0	0	0	0	0	0	-0.0109886	0	0	0	0	0	0	0	0	0	0	0	0	0	0	0	0	0	0	0	0	0	0	0	0	0	1.70327e-05	0.000329465	0	0	0	0	0	0
PGS002252	0	0	0	0	0	0	0	0	0	0	0	0	0	0	0	0	0	0	0	0	0	0	0	0	0	0	0	0	0	0	0	0	0	0	0	0.0888694	0	0	0	0	0	0	0	0	0	0	0
PGS002253	0	0	0	0	0	0	0	0	0	0	0	0	0	0	0	0	0	0	0	0	0	0	0	0	0	0	0.00072209	0	0	0	0	0	0	0	0	0	0	0	0	0	0	0	0	0	0	0	0
PGS002254	0.251359	0	0	0	0	0	0	0	0	0	0	0	0	0	0	0	0	0	0	0	0	0	0	0	0	0	0	0	0	0	0	0	0	0	0	0	0	0	0	0	0	0	0	0	0	0	0
PGS002255	0	0	0	0	0	0	0	0	0	0	0	0	0	0	-0.000247879	0	0	0	0	0	0	0	0	0	0	0	0	0	0	0	0	0	0	0	0	0	0	0	0	0	0	0	-0.135934	0	0	0	0
PGS002256	0	0	0	0	0	0	0	0	0	0	0	0	0	0	0	0	0	0	0	0	0	0	0	0	0	0	0	0	0	0	0	0	0	0	0	0.0323223	0	0	0	0	0	0	0	0	0	0	0
PGS002257	0	0	0	0	0	0	0	0	0	0	0	0	0	0	0	0	0	0	0	0	0	0	0	0	0	0	0	0	0	0	0	0	0	-0.00663469	0.000138738	0	0	0	0	0	0	0	0	0	0	0	0
PGS002258	0	0	0	0	0	0	0	0	0	0	0	0	0	0	0	0	0	0	0	0	0	0	0	0	0	0	0	0	0	0	0	0	0	0.00709762	0	0	0	0	0	0	0	0	0	0	0	0	0
PGS002259	0	0	0	0	0	0	0	0	0	0	0	0	0	0	0	0	0	0	0	0	0	0	0	0	0	0	0	0	0	0	0	0	0	0	0	0.193785	0.00191893	0	0	0	0	0	0	0	0	0	0
PGS002260	0	0	0	0	0	0	0	0	0	0	0	0	0	0	0	0	0	0	0	0	0	0	0	0	0	0	0	0	0	0	0	0	0	0	0	0	0	0	0	0	0	0	0	0	0	0	0
PGS002261	0	0	0	0	0	0	0	0	0	0	0	0	0	0	0	0	0	0	0	0	0	0	0	0	0	0	0	0	0	0	0	0	0	0	0	0	0	0	0	0	0	0	0	0	0	0	0
PGS002262	0	0	0	0	0	0	0	0	0	0	0	0	0	0	0	0	0	0	0	0	0	0	0	0	0	0	0	0	0	0	0	0	0	0	0	0.0234158	0	0.0359185	0	0	0.0144022	0	0	0	0	0	0
PGS002263	0	0	0	0	0	0	0	0	0	0	0	0	0	0	0	0	0	0	0	0	0	0	0	0	0	0	0	0	0	0	0	0	0	0	0	0	0	0	0	0	0	0	0	0	0	0	0
PGS002265	0	0	0	0	0	0	0	0	0	0	0	0	0	0	0	0	0	0	0	0	0	0	0	0	0	0	0	0	0	0	0	0	0	0	0	0	0	0	0	0	0	0	0	0	0	0	0
PGS002266	0	0	0	0	0	0	0	0	0	0	0	0	0	0	0	0	0	0	0	0	0	0	0	0	0	0	0	0	0	0	0	0	0	0	0	0	0	0	0	0	0	0	0	0	0	0	0
PGS002267	0	0	0	0	0	0	0	0	0	0	0	0	0	0	0	0	0	0	0	0	0	0	0	0	0	0	0	0	0	0	0	0	0	0	0	0	-0.0025665	0	0	0	0	0	0	0	0	0	0
PGS002268	0	0	0	0	0	0	0	0	0	0	0	0	0	0	0	0	0	0	0	0	0	0	0	0	0	0	0	0	0	0	0	0	0	0	0	0	0	0	0	0	0	0	0	0	0	0	0
PGS002269	0	0	0	0	0	0	0	0	0	0	0	0	0	0	0	0	0	0	0	0	0	0	0	0	0	0	0	0	0	0	0	0	0	0	0	-0.0357416	0	0	0	0	0	0	0	0	0	0	0
PGS002270	0.0273358	0	0	0	0	0	0	0	0	0	0	0	0	0	0	0	0	0	0	0	0	0	0	0	0	0	0	0	0	0	0	0	0	0	0	0	0	0	0	0	0	0	0	0	0	0	0
PGS002271	-0.0159378	0	0	-0.00143076	0	0	0	0	0	0	0	0	0	0	0	0	0	0	0	-0.00575331	0	0	0	0	0	0	0	0	0	0	0	0	0.0160617	0	0	-0.0698198	0	0	0	0	-0.0104577	0	0	0	0	0	0
PGS002272	0	0	0	0	0	0	0	0	0	0	0	0	0	0	0	0	0	0	0	0	0	0	0	0	0	0	0	0	0	0	0	0	0	0	0	0	0	0	0	0	0	0	0	0	0	0	0
PGS002273	0	0	0	0	0	0	0	0	0	0	0	0	0	0	0	0	0	0	0	0	0	0	0	0	0	0	0	0	0	0	0	0	0	0	0	0	0	0	0	0	0	0	0	0	0	0	0
PGS002274	0	0	0	0	0	0	0	0	0	0	0	0	0	0	0	0	0	0	0	0	0	0	0	0	0	0	0	0	0	0	0	0	0	0	0	0	0	0.0215419	0	0	0	0	0	0	0	0	0
PGS002275	0	0	0	0	0	0	0	0	0	0	0	0	0	0	0	0	0	0	0	0	0	0	0	0	0	0	0	0	0	0	0	0	0	0	0	0	0	0	0	0	0	0	0	0	0	0	0
PGS002276	0	0	0	0	0	0	0	0	0	0	0	0	0	0	0	0	0	0	0	0	0	0	0	0	0	0	0	0	0	0	0	0	0	0	0	0	0	0	0	0	0	0	0	0	0	0	0
PGS002277	0	0	0	0	0	0	0	0	0	0	0	0	0	0	0	0	0	0	0	0	0	0	0	0	0	0	0	0	0	0	0	0	0	0	0	0	0	0	0	0	0	0	0	0	0	0	0
PGS002278	0	0	0	0	0	0	0	0	0	0	0	0	0	0	0	0	0	0	0	0	0	0	0	0	0	0	0	0	0	0	0	0	0	0	0	0.0348783	0	0	0	0	0	0	0	0	0	0	0
PGS002279	0	0	0	0	0	0	0	0	0	0	0	0	0	0	0	0	0	0	0	0	0	0	0	0	0	0	0	0	0	0	0	0	0	0	0	0	0	0	0	0	0	0	0	0	0	0	0
PGS002280	0	0	0	0	0	0	0	0	0	0	0	0	0	0	0	0	0	0	0	0	0	0	0	0	0	0	0	0	0	0	0	0	0	0	0	0	0	0	0	0	0	0	0	0	0	0	0
PGS002281	0	0	0	0	0	0	0	0	0	0	0	0	0	0	0	0	0	0	0	0	0	0	0	0	0	0	0	0	0	0	0	0	0	0	0	-0.00629327	0	0	0	0	0	0	0	0	0	0	0
PGS002282	0	0	0	0	0	0	0	0	0	0	0	0	0	0	0	0	0	0	0	0	0	0	0	0	0	0	0	0	0	0	0	0	0	0	0	0	0	0	0	0	0	0	0	0	0	0	0
PGS002283	0	0	0	0	0	0	0	0.061989	0.000970123	0	0	0	0	0	0	0	0	0	0	0	0	0	0	0	0	0	0	0	0	0	0	0	0	0	0	0	0	0	0	0	0	0	0	0	0	0	0
PGS002284	0	0	0	0	0	0	0	0	0	0	0	0	0	0	0	0	0	0	0	0	0	0	0	0	0	0	0	0	0	0	0	0	0	0	0	0	0	0	0	0	0	0	0	0	0	0	0
PGS002285	0	0	0	0	0	0	0	0	0	0	0	0	0	0	0	0	0	0	0	0	0	0	0	0	0	0	0	0	0	0	0	0	0	0	0	0	0	0	0	0	0	0	0	0	0	0	0
PGS002286	0	0	0	0	0	0	0	0	0	0	0	0	0	0	0	0	0	0	0	0	0	0	0	0	0	0	0	0	0	0	0	-0.0105119	0	0	0	0	0	0	0	0	0	0	0	0	0	0	0
PGS002287	0	0	0	0	0	0	0	0	0	0	0	0	0	0	0	0	0	0	0	0	0	0	0	0	0	0	0	0	0	0	-0.0218443	0	0	0	0	0	0	-0.0210915	0	0	0	0	0	0	0	0	0
PGS002288	0	0	0	0	0	0	0	0	0	0	0	0	0	0	0	0	0	0	0	0	0	0	0	0	0	0	0	0	0	0	0	0	0	0	0	0	-1.31378	0	0	0	0	0	-0.446287	0	0	0	0
PGS002289	0	0	0	0	0	0	0	0	0	0	0	0	0	0	0	0	0	0	0	0	0	0	0	0	0	0	0	0	0	0	0	0	0	0	0	0	0	0	0	0	0	0	0	0	0	0	0
PGS002290	0	0	0	0	0	0	0	0	0	0	0	0	0	0	0	0	0	0	0	0	0	0	0	0	0	0	0	0	0	0	0	0	0	0	0	0	0	0	0	0	0	0	0	0	0	0	0
PGS002291	0	0	0	0	0	0	0	0	0	0	0	0	0	0	0	0	0	0	0	0	0	0	0	0	0	0	0	0	0	0	0	0	0	0	0	0	0	0	0	0	0	0	0	0	0	0	0
PGS002292	0	0	0	0	0	0	0	0	0	0	0	0	0	0	0	0	0	0	0	0	0	0	0	0	0	0	0	0	0	0	0	0	0	0	0	0	0	0	0	0	0	0	0	0	0	0	0
PGS002294	0	0	0	0	0	0	0	0	0	0	0	0	0	0	0	0	0	0	0	0	0	0	0	0	0	0	0	0	0	0	0	0	0	0	0	0	0	0	0	0	0	0	0	0	0	0	0
PGS002295	0	0	0.00707169	0	0	0	0	0	0	0	0	0	0	0	0	0	0	0	0	0	0	0	0	0	0	0	0	0	0	0	0	0	0	0	0	0	0	0	0	0	0	0	0	0	0	0	0
PGS002296	0	0	0	0	0	0	0	0	0	0	0	0	0	0	0	0	0.0143673	0	0	0	0	0	0	0	0	0	0	0	0	0	0	0	0.00027148	0	0	-0.0381132	0	0	0	0	0.00545779	0	0	0	0	0	0
PGS002297	0	0	0	0	0	0	0	0	0	0	0	0	0	0	0	0	0	0	0	0	0	0	0	0	0	0	0	0	0	3.04327e-07	0	0.000738763	0	0	0	0	0	0	0	0	0	0	0	0	0	0	0
PGS002298	0	0	0	0	0	0	0	0	0	0	0	0	0	0	0	0	0	0	0	0	0	0	0	0	0	0	0	0	0	0	0	0	0	0	0	0.0112528	0.00885595	0	0	0	0	0	0	0	0	0	0
PGS002300	0	0	0	0	0	0	0	0	0	0	0	0	0	0	0	0	0	0	0	0	0	0	0	0	0	0	0	0	0	0	0	0	0	0	0	0.0867335	0	0	0	0	0	0	0	0	0	0	0
PGS002301	0	0	0	0	0	0	0	0	0	0	0	0	0	0	0	0	0	0	0	0	0	0	0	0	0	0	0	0	0	0	0	0	0	0	0	0	0	0	0	0	0	0	0	0	0	0	0
PGS002302	0	0	0	0	0	0	0	0	0	0	0	0	0	0	0	0	0	0	0	0	0	0	0	0	0	0	0	0	0	0	0	0	0	0	0	0	0	0	0	0	0	0	0	0	0	0	0
PGS002303	0	0	0	0	0	0	0	0	0	0	0	0	0	0	0	0	0	0	0	0	0	0	0	0	0	0	0	0	0	0	0	0	0	0	0	0	0	0	0	0	0	0	0	0	0	0	0
PGS002304	0	0	0	0	0	0	0	0	0	0	0	0	0	0	0	0	0	0	0	0	0	0	0	0	0	0	0	0	0	0	0	0	0	0	0	0	0	0	0	0	0	0	0	0	0	0	0
PGS002305	0	0	0	0	0	0	0	0	0	0	0	0	0	0	0	0	0	0	0	0	0	0	0	0	0	0	0	0	0	0	0	0	0	0	0	0	0	0	0	0	0	0	0	0	0	0	0
PGS002306	0	0	0	0	0	0	0	0	0	0	0	0	0	0	0	0	0	0	0	0	0	0	0	0	0	0	0	0	0	0	0	0	0	0	0	0.118422	0	0	0	0	0	0	0	0	0	0	0
PGS002307	0	0	0	0	0	0	0	0	0	0	0	0	0	0	0	0	0	0	0	0	0	0	0	0	0	0	0	0	0	0	0	0	0	0	0	0	0	0	0	0	0	0	0	0	0	0	0
PGS002308	0	0	0	0	0	0	0.254685	0	-0.00420453	0	0	-0.0179728	0	0	0	0	0	0	0	0	0	0	0	0	0	0	0	0	0	0	0.0239847	0	-0.00419526	0	0.00426835	-0.122176	0.706572	0.124895	0	0	0	0	0	0	0	0	0
PGS002309	0	0	0	0	0	0	0	0	0	0	0	0	0	0	0	0	0	0	0	0	0	0	0	0	0	0	0	0	0	0	0	0	-0.0574965	0	0	0	0	0	0	0	0	0	0	0	0	0	0
PGS002310	0	0	0	0	0	0	0	0	0	0	0	0	0	0	0	0	0	0	0	0	0	0	0	0	0	0	0	0	0	0	0	0	0	0	0	0	0	0	0	0	0	0	0	0	0	0	0
PGS002311	0	0	0	0	0	0	0	0	0	0	0	0	0	0	0	0	0	0	0	0	0	0	0	0	0	0	0	0	0	0	0	0	0	0	0	0	0	0	0	0	0	0	0	0.423333	0	0	0
PGS002312	-0.345916	0	0	0	0	0	0	0	0	0.404811	0	0	0	0	0	0	0	0	0	0	0	0	0	0	0	0	-0.405113	0	0	0	0	0	0	0	0	0	0	0	0	0	0	0	0	0	1.10366	0	0
PGS002313	0	0	0	0.0798912	0.0440822	0	0	0	0	0	0	0	0	0	0.0205963	2.69101e-05	0.0494359	0	0	0	0	0	0	0	0	0	0	0	0	0	0	0	0	1.32371e-05	0	0	0.0693548	0	0	0.0037648	0	0	0	0	-0.161379	-7.33267e-05	0
PGS002314	0	0	0	0	0	0	0	0	0	0	0	0	0	0	0	0	0	0	0	0	0	0	0	0	0	0	0	0	0	0	0	0	0	0	0	0	0	0	0	0	0	0	0	0	0	0	0
PGS002315	0	0	0.00273222	0	0	0	0	0	0	0	0	0	0	0	0	0	0	0	0	0	0	0	0	0	0	0	0	0	0	0	0	0	0	0	0	0	0	0	0	0	0	0	0	0	0	-0.0512226	0
PGS002316	0	0	0	0	0	0	0	0	0	0	0	0	0	0	0	0	-0.0901554	0	0	0	0	0	0	0	0	0	0	0	0	0	0	0	0	0	0	-0.0149603	0	0	0	0	0.0293215	0	-0.196724	0	0	0	0
PGS002317	0.0488778	0	0	0	0	0	0	0	0	0	0	0	0	0	0	0	0	0	0	0	0	0	0	0	0	0	0	0	0	0	0	0	0	0	0	0.223981	0	0	0	0	0	0	0	0	0	0	0
PGS002318	0	0	0	0	0	0	0	0	0	0	0	0	0	0	0	0	0	0	0	0	0	0	0	0	0	0	0	0	0	0	0	0	0	0	0	0	0	0	0	0	0	0	0	0	0	0	0
PGS002319	-0.505701	0	-0.00697016	-0.0622334	0	0	0	0	0	0	0	0	0	0.0314433	-0.0481964	-0.292805	0	0	0	-0.0609972	0	0	0	0	0	0	0.0744484	0	0	0	-0.0274205	0	0.0698819	-0.0363458	-0.0625146	0	0	0	0	0	0	0	0	0	0	0	0
PGS002320	0	0	0	0	0	0	0	0	0	0	0	0	0	0	0	0	0	0	0	0	0	0	0	0	0	0	0	0	0	0	0	0	0	0	0	-7.04863	0	0	0	0	0	0	0	0	0	0	0
PGS002321	0	0	0	0	0	0	0	0	0	0	0	0	0	-0.0945686	0	0	0	0	0	0	0	0	0	0	0	0	0	0	0	0	-0.399592	0	0	0	0	0	0	0	0	0	0	0	0	0	0	0	0
PGS002322	0.0168106	0	0	0	0	0	0	0	0	0	0	0	0	0	0	0	0	0.0083808	0	0	0	0.0551707	0	0	0	0	0	0	0	0	0	0	0	0.194847	0	-0.150893	0	0	0	0	0.155414	0	0	0	0	0	0
PGS002323	0	0	0	0	0	0	0	0	0	0	0	0	0	0	0	0	0	0	0	0	0	0	0	0	0	0	0	0	0	0	0	0	0	0	0	0	0	0	0	0	0	0	0.33791	0.493552	0	0	0
PGS002324	0	0	0	0	0	0	0	0	0	0	0	0	0	0	0	0	0	0	0	-0.376123	0	0	0	0	0	0	0	0	0	0	0	0	0	0	0	1.59345	0	0	0	0	-0.876054	0	0	0	0	0	0
PGS002325	0	0	0	0	0	0	0	0	0	0	0	0	0	0	0	0	0	0	0	0	0	0	-0.00144725	0.0178446	0.136273	0	0	0	0	0	0	0	0	0	0	0.140713	0	0	0	0	0	0	0	0	0	0	0
PGS002326	0	0	0	0	0	0	0	0	0	0	0	0	0	0	0	0	0	0	0	0	0	0	0	0	0	0	0	0	0	0	0	0	0	0	0	0	0.0177094	0	0	0	0	0	0	-0.0243137	0	0	0
PGS002327	0	0	0	0	0	0	0	0	0	0	0	0	0	0	0	0	0	0	0	0	0	0	0	0	0	0	0	0	0	0	0	0	0	0	0	-0.106206	0	0	0	0	0	0	0	0	0	0	0
PGS002328	0	0.216443	0	-0.0245416	0	0	0	0	0	0	0	0	0	0	0	0	0	0	0	0	0	0	0	0	0	0	0	0	0	0	0	0	0	0	0	0	0	0	0	0	0	0	0	0	0	0	0
PGS002329	0	0	0	0	0	0	-0.106305	0	0	0	0	0	0	0	0.00356068	0	0	0	0	-0.00534238	0	0	0	0	0	0	0	0	0	0.206604	-0.127516	0	0.674646	0	0	0.138531	0	0	0	0	0	0	0	0	0	0	0
PGS002330	0	0	0	0	0	0	0	0	0	0	0	0	0	0	0	0	0	0	0	0	0	0	0	0	0	0	0	0	0	0	0	0	0	0	0	0	0	0	0	0	0	0	0	0	0	0	0
PGS002331	0	0	0	0	0	0	0.0222543	0	0	0	0	0	0	-0.00260194	0	0	0	0	0	0	0	0	0	0	0	0	0	0	0	0	0	0	0	0	0	-0.0360537	0.0108264	0.0155994	0	0	0	0	0	0	0	0	0
PGS002332	0	0	0	0	0	0	0	0	0	0	0	0.011785	0	0	0	0	0	0	0	0	0	0	0	0	0	0	0	0	0	0	0	-0.0103325	0	0	0	-0.0377797	0	0	0	0	0	0	0	0	0	0	0
PGS002333	0	0	0.00189176	0	0	0	0	0	0	0	0	0	0	0	0	0	0	0	0	0	0	0	0	0	0	0	0	0	0	0	0	0	0	0	0	-0.120681	0	0	0	0	0	0	0	0	0	0	0
PGS002334	-0.0637726	0	0	0	0	0	0	0	0	0	0	0	0	0	0	0	0	0	0	0.000526922	0	0	0	0	0	0	0	0	0	0.496975	0	0	0	0	0	0	0	1.25876	0	0	0.18719	0.0051729	0	0	0	0	0
PGS002335	0	0	0	0	0	0	0	0	0	0	0	0	0	0	0	0	0	0	0	0	0.098115	0	0	0	0	0	0	0	0	0	0	0	0	0.0312167	0	0	0	0	0	0	0.319328	0	0.202771	0	0	0	0
PGS002336	0	0	0	0	0	0	0	0	0	0	0	0	0	0	0	0	0	0	0	0	0	0	0	0	0	0	0	0	0	0	0	0	0	0	0	0	0	0	0	0	0	0	0	0	3.70367	0	0
PGS002337	0	0	0	0	0	0	0	0	0	0	0	0	0	0	0	0	0	0	0	0	0	0	0	0	0	0	0	0	0	0	0	0.111726	-0.0436289	0	0	0	0	0.101348	0	0	0	0	0	0	0	0	0
PGS002338	0	0	0	0	0	0	0	0	0	0	0	0	0	0	0	0	0	0	0	0	0.0164268	0	0	0	0	0	0	0	0	0	0	0	0	0	0	0	0	0	0	0	0	0	0	0	0	0	0
PGS002339	0	0	0	0	0	0	0	0	0	0	0	0	0	0	0	0	0	0.0251031	0	0	0	-0.0451982	0	0	0	0	0	0	0	0	0	0	0	0	0	0	0	0	0	0	0	0	0	0	0	0	0
PGS002340	0	0	0	0	0	0	0	0	0	0	0	0	0	0	0	0	0	0	0	0	0	0	-0.0174383	0	0	0	0	0	0	0	0	0	0	0	0	0	0	0	0	0	0	0	0	0	0	0	0
PGS002341	0	0	0	0	0	0	0	0	0	0	0	0	0	0	0	0.0054969	0.0481666	0	0	0	0.00012947	0	0	0.0238112	0	0	0	0	0	0	0	0	0	0	0	0	0	0	0	0	0.0175034	0	0	0	0	0	0
PGS002342	0	0	0	0	0	0	0	0	0	0	0	0	0	0	0	0	0	0	0	0	0	0	0	0	0	0	0	0	0	0	0	0	0	0	0	0	0	0	0	0	0	0	0	0	0	0	0
PGS002343	0.0139711	0	0	0	0	0	0	0	0	0	0	-0.0123698	0	0	0	0	0.00315525	0	0	0	0	0	0.193254	0	0.0219493	0	0	0	0	0	0	0	0	0	0	0	0	0	0	0	0	0	0	0	0	0	0
PGS002344	0	0	0	0	0	0	0	0	0	0	0	0	0	0	0	0	0	0	0	1.36251	0	0	0	0	0	0	0	0	0	0	0	0	0	0	0	0	0	0	0	0	0	0	0	0	0	0	0
PGS002345	0	0	0	0	0	0	0	0	0	0	0	0	0	0	0	0	0	0.0586903	0.0541361	0	0	0.140097	0	0	0	0	0	0	0	0	0	0	-0.000368918	0	0	0	0	0	0	0	0	0	0	0	0	0	0
PGS002346	0	0	0	0	0	0	0	0	0	0	0	0	0	0	0	0	0	0	0	0.153979	0	-0.00473503	0	0	0	0	0	0	0	0	0	0	0	0	0	-0.0118021	0	0	0	0	0	0	0	0	0	0	0
PGS002347	0	0	0	0	0	0	0	0	0	0	0	0	0	0	0	0	0	0	0	0	0	0	0	0	0	0	0	0	0	0	0	0	0	0	0	0	0	0	0	0	0	0	0	0	0	0	0
PGS002348	0.866687	0	0	0	0	0	0	0	0	0	0	0	0	0	0	0	0	0	0	0	0	0	0	0	0	0	0	0	0	0	0	0	0	0	0	0	0	0	0	0	0	0	0	0	0	0	0
PGS002349	0	0	0	0	0	0	0	0	0	0	0	0	0	0	0	0	0	0	0	0	0	0	0	0	0	0	0	0	0	0	0	0	0	0	0.0451155	0	0	0	0	0	0.19725	0	0	0	0	0	0
PGS002350	0	0	0	0	0	0	0	0	0	0	0	0	0	0	0	0	0	0	0	0	0	0	0	0	-0.110353	-0.144518	-0.242232	0	0	0	0	0	0	0	0	0	0	0	0	0	0	0	0	0	0	0	0
PGS002351	0	0	0	0	0	0	0	0	0	0	0	0	0	0	0	0	0	0	0	0	0	0	0	0	0	0	0	0	0	0	0	0	0	0	0	0	0	0	0	0	0	0	0	0	0.173013	0	0
PGS002352	0	0	0	0	0	0	0	0	0	0	0	0	0	0	0	0	0	0	0	0	0	0	0	0	0	0	0	0	0	0.122286	0	0.0799896	0	0	0	0	0	0	0	0	0	0	0	0	0	0	0
PGS002353	0	0	0	0	0	0	0.0188408	0	0	0	0	0	0	0	0	0	0	0	0	0	0	0	0	0	0	0	0	0	0	0	0.135754	0	-0.0132126	0	0	0	0.0114732	0	0	0	0	0	0	0	0	0	0
PGS002354	0	0	0	0	0	0	0	0	0	0	0	0	0	0	0	0	0	0	0	-0.407741	0	0	0	0	0	0	0	0	0	-0.0988628	0	-0.0315758	0	0	0	0	0	0	0	0	0	0	0	0	0	0	0
PGS002355	0	0	0	4.24683e-05	0	0	0	0	0	0	0	0	0	0	0	0	0	0	0	0	0	0	0	0	0	0	0	0	0	0	0	0	0	0	0	0	0	0	0	0	0	0	0	0	0	0	0
PGS002356	0	0	0	0	0	0	0	0	0	0	0	0	0	0	0	0	0	0	0	0	0	0	0	0	0	0	0	0	0	0	0	0	0	0	0	0	0.0274433	0	0	0	0	0	0	0	0	0	0
PGS002357	0	0	0	0	0	0	0	0	0	0	0	0	0	0	0	0.0607685	0.0937192	0	0	0	0.0234966	-0.0474137	0	0.0448075	0	0	0	0	0	0	0	0	0	0	0	0	0	0	0	0	0	0	0	0	0	0	0
PGS002358	0	0	0	0	0	0	0	0	0	0	0	0	0	0	0	0	0	0	0	0	0	0	0	0	0	0	0	0	0	0	0	0	0	0	0	0	0.141589	0	0	0	0	0	0	0	0	0	0
PGS002360	0	0	0	0	0	0	0	0	0	0	0	0	0	0	0	0	0	0	0	0.00814437	0	0	0	0	0	0	0	0	0	0	0	0	0	0	0	0	0	0	0	0	0.0361952	0	0	0	0	0	0
PGS002361	0	0	0	0	0	0	0	0	0	0	0	0	0	0	0	0	0	0	0	0	0	0	0	0	0	0	0	0	0	0	0	0	0	0	0	0.24217	0	0	0	0	0	0	0	0	0	0	0
PGS002362	0	0	0	0	0	0	0	0	0	0	0	0	0	0	0	0	0	0	0	0	0	0	0	0	0	0	0	0	0	0	0	0	0	0	0	0	0.0090027	0	0	0	0	0	0	0	0	0	0
PGS002363	0	0	0	0	0	0	0	0	0	0	0	0	0	0	0	0	0	0	0	0	0	0	0	0	0	0	0	0	0	0	0	0	0	0	0	0	0	0	0	0	0	0	0	0	0	0	0
PGS002364	0	0	0	0	0	0	0	0	0	0	0	0	0	0	0	0	0	0	0	0	0	0	0	0	0.0103377	0	0	0	0	0	0	0	0	0	0	0	0	0	0	0	0	0	0	0	0	0	0
PGS002365	0	0	0	0	0	0	0	0	0	0	0	0	0	0	0	0	0	0	0	0	0	0	0	0	0	0	0	0	0	0	0	0	0	0	0	0.316596	0	0	0	0	0	0	0	0	0	0	0
PGS002366	0	0	0	0	0	0	0	0	0	0	0	0	0	0	0	0	0	0	0	0	0	0	0	0	0	0	0	0	0	0	0	0	-0.00810084	0	0	0	0	0	0	0	0	0	0	0	0	0	0
PGS002367	0	0	0	0	0	0	0	0	0	0	0	0	0	0	0	0	0	0	0	0	0	0	0	0	0	0	0	0	0	0	0	0	0	0	0	0	0	0	0	0	0	0	0	0	0	0	0
PGS002368	0	0	0.00665469	0	0	0	0	0	0	0	0	0	0	0	0	0	0	0	0	0	0	0	0	0	0	0	0	0	0	0	0	0	0	0	0	0	0	0	0	0	0	0	0	0	0	0	0
PGS002369	0	0	0	0	0	0	0	0	0	0	0	0	0	0	0	0	0	0	0	0	0	0	0	0	0	0	0	0	0	0	0	0.0174345	0	0	0	0	0	0	0	0	0	0	0	0	0	0	0
PGS002370	0	0	0	0	0	0	0	0	0	0	0	0	0	0	0	0	0	0	0	0	0	0	0	0	0	0	0	0	0	0	0	0	0	0	0	-0.140087	0	0	0	0	0	0	0	0	0	0	0
PGS002371	0	0	0	0	0	0	0	0	0	0	0	0	0	0	0	0	0	0	0	0	0	0	0	0	0	0	0	0	0	0	0	0	0	0	0	0	0	0	0	0	0	0	0	0	0	0	0
PGS002372	0	0	0	0	0	0	0	0	0	0	0	0	0	0	0	0	0.000237788	0	0	0	0	0	0	0	0	0	0	0	0	0	0	0	0	0	0	0	0	0	0	0	0	0	0	0	0	0	0
PGS002373	0	0	0	0	0	0	0	0	0	0	0	0	0	0	0	0	0	0	0	0	0	0	0	0	0	0	0	0	0	0	0	0	0	0	0	0	0	0	0	0	0	0	0	0	0	0	0
PGS002374	0	0	0	0	0	0	0	0	0	0	0	0	0	0	0	0	0	0	0	0	0	0.00791369	0	0	0	0	0	0	0	0	0	0	0	0	0	0.110007	0.0664288	0	0	0	0	0	0	0	0	0	0
PGS002375	0.0411697	0	0	0	0	0	0	0	0	0	0	0	0	0	0	0	0	0	0	0	0	0	0	0	0	0	0	0	0	0	0	0	0	0	0	0	0	0	0	0	0	0	0	0	0	0	0
PGS002376	0	0	0	0	0	0	0	0	0	0	0	0	0	0	0	0	0	0	0	0	0	0	0	0	0	0	0	0	0	0	0	0	0	0	0	0.0317559	0	0	0	0	0	0	0	0	0	0	0
PGS002377	0	0	0	0	0	0	0	0	0	0	0	0	0	0	0	0	0	0	0	0	0	0	0	0	0	0	0	0	0	-0.0126944	0	0	0	0	0	0	0	0	0	0	0	0	0	0	0	0	0
PGS002378	0	0	0	0	0	0	0	0	0	0	0	0	0	0	0	0	0	0	0	0	0	0	0	0	0	0	0	0	0	0.0144031	0.026886	0	0	0	0	0	0	0	0	0	0	0	0	0	0	0	0
PGS002379	0	0	0	0	0	0	0	0	0	0	0	0	0	0	0	0	0	0	0	0	0	0	0	0	0	0	0	0	0	0	0	0	0	0	0	0	0.027424	0	0	0	0	0	0	0	0	0	0
PGS002380	0.0153424	0	0	0	0	0	0	0	0	0	0	0	0	0	0	0	0.00637862	0	0	0	0	0	0	0	0	0	0	0	0	0	0	0	0	0	0	0	0	0	0	0	0	0	0	0	0	0	0
PGS002381	0.0183953	0	0	0	0	0	0	0	0	0	0	0	0	0	0	0	0	0	0	0	0	0	0	0	0	0	0	0	0	0	0	0	0	0	0	0	0	0	0	0	0	0	0	0	0	0	0
PGS002382	0	0	0	0	0	0	0	0	0	0	0	0	0	0	0	0	0	0	0	0	0	0	0	0	0	0	0	0	0	0	0	0	0	0	0	0	0	0	0	0	0	0	0	0	0	0	0
PGS002383	0	0	0	0	0	0	0	0	0	0	0	0	0	0	0	0	0	0	0	0	0	0	0	0	0	0	0	0	0	0	0	0	0	0	0	0	0	0	0	0	0	0	0	0	0	0	0
PGS002384	0	0	0	0	0	0	0	0	0	0	0	0	0	0	0	0	0	0	0	0	0	0	0	0	0	0	0	0	0	0	0	0	0	0	0	0	0	0	0	0	0	0	0	0	0.0165557	0	0
PGS002385	0	0	0	0	0	0	0	0	0	0	0	0	0	0	0	0	-0.00016826	0	0	0	0	0	0	0	0	0	0	0	0	0	0	-0.00621277	0	0	0	0	0	0	0	0	0	0	0	0	0	0	0
PGS002386	0	0	0	0	0	0	0	0	0	0	0	0	0	0	0	0	0	0	0	0	0	0	0	0	0	0	0	0	0	0	0	0	0	0	0	0	0	0	0	0	0	0	0	0	0	0	0
PGS002387	0	0	0	0	0	0	0	0	0	0	0	0	0	0	0	0	0	0	0	0	0	0	0	0	0	0	0	0	0	0	0	0	0	0	0	0	0	0	0	0	0	0	0	0	0	0	0
PGS002388	0	0	0	0	0	0	0	0	0	0	0	0	0	0	0	0	0	0	0	0	0	0	0	0	0	0	0	0	0	0	0	0	0	-0.00780733	0	0	0	0	0	0	0	0	0	0	0	0	0
PGS002390	0	0	0	0	0	0	0	0	0	0	0	0	0	0	0	0	0	0	0	0	0	0	0	0	0	0	0	0	0	0	0	0	0	0	0	0	0	0	0	0	0	0	0	0	0	0	0
PGS002391	0	0	0	0	0	0	0	0	0	0	0	0	0	0	-0.00476695	0	0	0	0	0	0	0	0	0	0	0	0	0	0	0	0	0	0	0	0	0.0571965	0	0	0	0	0	0	0	0	0	0	0
PGS002392	0	0	0	0	0	0	0	0	0	0	0	0	0	0	0	0	0	0	0	0	0	0	0	0	0	0	0	0	0	0	0	0	0	0	0	0	0.0544003	0	0	0	0	0	0	0	0	0	0
PGS002393	0	0	0	0	0	0	0.00204613	0	0	0	0	0	0	0	0	0	0	0	0	0	0	0	0	0	0	0	0	0	0	0	0	0	0	0	0	0	0	0	0	0	0	0	0	0	0	0	0
PGS002394	0	0	0	-0.00236429	0	0	0	0	0	0	0	0	0	0	0	0	0	0	0	0	0	0	0	0	0	0	0	0	0	0	0	0	0	0	0	0	0	0	0	0	0	0	0	0	0	0	0
PGS002395	-0.0158561	0	0	0	0	0	0	0	0	0	0	0	0	0	0	0	0	0	0	0	0	0	0	0	0	0	0	0	0	0	0	0	0	0	0	0	0	0	0	0	0	0	0	0	0	0	0
PGS002396	0	0	0	0	0	0	-0.00181097	0	0	0	0	0	0	0	0	0	0	0	0	0	0	0	0	0	0	0	0	0	0	0	0	0	0	0	0	0.0462419	0	0	0	0	0	0	0	0	0	0	0
PGS002397	0	0	0	0	0	0	0	0	0	0	0	0	0	0	0	0	0	0	0	0	0	0	0	0	0	0	0	0	0	0	0	0	0	0	0	0	0	0	0	0	0	0	0	-3.04122e-05	0	0	0
PGS002398	0	0	0	0	0	0	0	0	0	0	0	0	0	0	0	0	0	0	0	0	0	0	0	0	0	0	0	0	0	0	0	0	0	0	0	0	0	0	0	0	0	0	0	0	0	0	0
PGS002399	0	0	0	0	0	0	0	0	0	0	0	0	0	0	0	0	0	0	0	0	0	0	0	0	0	0	0	0	0	0	0	0	0	0	0	0	0	0	0	0	-0.0114856	0	0	0	0	0	0
PGS002400	0	0	0	0	0	0	0	0	0	0	0	0	0	0	0	0	0	0	0	0	0	0	0	0	0	0	0	0	0	0	0	0	0	0	0	0.0168611	0	0	0	0	0	0	0	0	0	0	0
PGS002401	0	0	0	0	0	0	0	0	0	0	0	0	0	0	0	0	0	0	0	0	0	0	0	0	0	0	0	0	0	0	0	0	0	0	0	0	0	0	0	0	0	0	0	0	0	0	0
PGS002402	0	0	0	0	0	0	0	0	0	0	0	0	0	0	0	0	0	0	0	0	0	0	0	0	0	0	0	0	0	0	0	0	0	0	0	0	0	0	0	0	0	0	0	0	0	0	0
PGS002403	0	0	0	0	0	0	0	0	0	0	0	0	0	0	0	0	0	0	0	-0.00170966	0	0	0	0	0	0	0	0	0	0	0	0	0	0	0	0.00716788	0	0	0	0	0	0	0	0	0	0	0
PGS002404	0.00284441	0	0	0	0	0	0	0	0	0	0	0	0	0	0	0	0	0	0	0	0	0	0	0	0	0	0	0	0	0	0	0	0	0	0	0	0	0	0	0	0	0	0	0	0	0	0
PGS002405	0	0	0	0	0	0	0	0	0	0	0	0	0	0	0	0	0	0	0	0	0	0	0	0	0	0	0	0	0	0	0	0	0	0	0	0	0	0	0	0	0	0	0	0	0	0	0
PGS002406	0	0	0	0	0	0	0	0	0	0	0	0	0	0	0	0	0	0	0	0	0	0	0	0	0	0	0	0	0	0	0	0	0	0	0	0	0	0	0	0	0	0	0	0	0	0	0
PGS002407	0	0	0	0	0	0	0	0	0	0	0	0	0	0	0	0	0	0	0	0	0	0	0	0	0	0	0	0	0	0	0	0	0	0	0	-0.0180694	0	0	0	0	0	0	0	0	0	0	0
PGS002408	0	0	0	0	0	0	0	0	0	0	0	0	0	0	0	0	0	0	0	0	0	0	0	0	0	0	0	0	0	0	0	0	0	0	0	0	0	0	0	0	0	0	0	0	0.0674661	0	0
PGS002409	0	0	0	0	0	0	0	0	0	0	0	0	0	0	0	0	0	0	0	0	0	0	0	0	0	0	0	0	0	-0.00726705	0	0	0	0	0	0	0	-0.000581677	0	0	0	0	0	0	0	0	0
PGS002410	0	0	0	0	0	0	0	0	0	0	0	0	0	0	0	0	0	0	0	0	0	0	0	0	0	0	0	0	0	0	0	0	0	0	0	0	0	0	0	0	0	0	0	0	0	0	0
PGS002411	0	0	0	0	0	0	0	0	0	0	0	0	0	0	0	0	0	0	0	0	0	0	0	0	0	0	0	0	0	0	0	0	0	0	0	0	0	0	0	0	0	0	0	0	0	0	0
PGS002412	0	0	0	0	0	0	0	0	0	0	0	0	0	0	0	0	0	0	0	0	0	0	0	0	0	0	0	0	0	0	0	0	0	0	0	0	0	0	0	0	0	0	0	0	0	0	0
PGS002413	0.00832709	0	0	0	0	0	0	0	0	0	0	0	0	0	0	0	0.000919475	0	0	0	0	0	0	0	0	0	0	0	0	0	0	0	0	0	0	0	0	0	0	0	0	0	0	0	0	0	0
PGS002414	-0.0488959	0	0	0	0	0	0	0	0	0	0	0	0	0	0	0	0	0	0	0	0	0	0	0	0	0	0	0	0	0	0	0	0	0	0	0	0	0	0	0	0	0	0	0	0	0	0
PGS002415	0	0	0	0	0	0	0	0	0	0	0	0	0	0	0	0	0	0	0	0	0	0	0	0	0	0	0	0	0	0	0	0	0	0	0	0	0	0	0	0	0	0	0	0	0	0	0
PGS002416	0	0	0	0	0	0	0	0	0	0	0	0	0	0	0	0	0	0	0	0	0	0	0	0	0	0	0	0	0	0	0	0	0	0	0	0	0	0	0	0	0	0	0	0	0	0	0
PGS002417	0	0	0	0	0	0	0	0	0	0	0	0	0	0	0	0	0	0	0	0	0	0	0	0	0	0	0	0	0	0	0	0	0	0	0	0	0	0	0	0	0	0	0	0	0	0	0
PGS002418	0	0	0	0	0	0	0	0	0	0	0	0	0	0	0	0	0	0	0	0.00471304	0	0	0	0	0	0	0	0	0	0	0	0	0	0	0	0	0	0	0	0	0	0	0	0	0	0	0
PGS002419	0	0	0	0	0	0	0	0	0	0	0	0	0	0	0	0	0	0	0	0	0	0	0	0	0	0	0	0	0	0	0	0	0	0	0	0	0	0	0	0	0	0	0	-0.00422971	0	0	0
PGS002420	0	0	0	0	0	0	0	0.0394371	0	0	0	0	0	0	0	0	0	0	0	0	0	0	0	0	0	0	0	0	0	0	0	0	0	0	0	0	0	0	0	0	0	0	0	0	0	0	0
PGS002421	0	0	0	0	0	0	0	0	0	0	0	0	0	0	0	0	0	0	0	0	0	0	0	0	0	0	0	0	0	0	0	0	0	-0.00311321	0	0	0	0	0	0	0	0	0	0	0	0	0
PGS002422	0	0	0	0	0	0	0	0	0	0	0	0	0	0	0	0	0	0	0	0	0	0	0	0	0	-0.0016996	0	0	0	0	0	0	0	0	0	0	0	0	0	0	0	0	0	0	0	0	0
PGS002423	0	0	0	0	0	0	0	0	0	0	0	0	0	0	0	0	0	0	0	0	0	0	0	0	0	0	0	0	0	0	0	0	0	0	0	0	0	0	0	0	0	0	0	0	-0.00486365	0	0
PGS002424	0	0	0	0	0	0	0	0	0	0	0	0	0	0	0	0	0	0	0	0	0	0	0	0	0	0	0	0	0	0	0	-0.000160392	0	0	0	0	0	0	0	0	0	0	0	0	0	0	0
PGS002425	0	0	0	0	0	0	0	0	0	0	0	0	0	0	0	0	0	0	0	0	0	0	0	0	0	0	0	0	0	0	0	0	0	0	0	-0.00915325	0	0	0	0	0	0	0	0	0	0	0
PGS002426	0	0	0	0	0	0	0	0	0	0	0	0	0	0	0	0	0	0	0	0	0	0	0	0	0	0	0	0	0	0	0	0	0	0	0	0.0506419	0	0	0	0	0	0	0	0	0	0	0
PGS002427	0	0	0	0	0	0	0	0	0	0	0	0	0	0	0	0	0	0	0	0	0	0	0	0	0	0	0	0	0	0	0	0	0	0	0	0	0	0	0	0	0	0	0	0	0	0	0
PGS002428	0	0	0	0	0	0	0	0	0	0	0	0	0	0	0	0	0	0	0	0	0	0	0	0	0	0	0	0	0	0	0	0	0	0	0	0	0	0	0	0	0	0	0	0	0	0	0
PGS002429	-0.000588852	0	0	0	0	0	0	0	0	0	0	0	0	0	0	0	0	0	0	0	0	0	0	0	0	0	0	0	0	0	0	0	0	0	0	0	0	0	0	0	0	0	0	0	0	0	0
PGS002430	0.00854228	0	0	0	0	0	0	0	0	0	0	0	0	0	0	0	0	0	0	0	0	0	0	0	0	0	0	0	0	0	0	0	0	0	0	0	0	0	0	0	0	0	0	0	0	0	0
PGS002431	0	0	0	0	0	0	0	0	0	0	0	0	0	0	0	0	0	0	0	0	0	0	0	0	0	0	0	0	0	0	0	0	0	0	0	0	0	0	0	0	0	0	0	0	0	0	0
PGS002432	0	0	0	0	0	0	0	0	0	0	0	0	0	0	0	0	0	0	0	0	0	0	0	0	0	0	0	0	0	0	0	0	0	0	0	0	0	0	0	0	0	0	0	0	0	0	0
PGS002433	0	0	0	0	0	0	0	0	0	0	0	0	0	0	0	0	0	0	0	0	0	0	0	0	0	0	0	0	0	0	0	0	0	0	0	0	0	0	0	0	0	0	0	0	0.022836	0	0
PGS002434	0	0	0	0	0	0	0.00439857	0	0	0	0	0	0	0	0	0	0	-0.000106673	0	0	0	0	0	0	0	0	0	0	0	-0.00319137	0	0	0	0	0	0	0	0	0	0	0	0	0	0	0	0	0
PGS002435	0	0	0	0	0	0	0	0	0	0	0	0	0	0	0	0	0	0	0	0	0	0	0	0	0	0	0	0	0	0	0	0	0	0	0	0	0	0	0	0	0	0	0	0	0	0	0
PGS002436	0	0	0	0	0	0	0	0	0	0	0	0	0	0	0	0	0	0	0	0	0	0	0	0	0	0	0	0	0	0	0	0	0	0	0	0	0	0	0	0	0	0	0	0	0	0	0
PGS002437	0	0	0	0	0	0	0	0	0	0	0	0	0	0	0	0	0	0	0	0	0	0	0	0	0	0	0	0	0	0	0.00212142	0	0	0	0	0.0342016	0	0	0	0	0	0	0	0	0	0	0
PGS002438	0	0	0	-0.00232432	0	0	0	0	0	0	0	0	0	0	0	0	0	0	0	0	0	0	0	0	0	0	0	0	0	0	0	0	0	0	0	0	0	0	0	0	0	0	0	0	0	0	0
PGS002439	0	0	0	0	0	0	0	0	0	0	0	0	0	0	0	0	0	0	0	0	0	0	0	0	0	0	0	0	0	0	0	0	0	0	0	0	0	0	0	0	0	0	0	0	0	0	0
PGS002440	0	0	0	0	0	0	0	0	0	0	0	0.000210583	0	0	0	0	0	0	0	0	0	0	-0.00236964	0	0	0	0	0	0	0	0	0	0	0	0	-0.0211794	0	0	0	0	0	0	0	0	0	0	0
PGS002441	0	0	0	0	0	0	0	0	0	0	0	0	0	0	0	0	0	0	0	0	0	0	0	0	0	0	0	0	0	0	0	0	0	0	0	0	0	0	0	0	0	0	0	0	0	0	0
PGS002442	0.0069502	0	0	0	0	0	0	0	0	0	0	0	0	0	0	0	0	0	0	0	0	0	0	0	0	0	0	0	0	0	0	0	0	0	0	0	0	0	0	0	0	0	0	0	0	0	0
PGS002443	0	0	0	0	0	0	0	0	0	0	0	0	0	0	0	0	0	0	0	0	0	0	0	0	0	0	0	0	0	0	0	0	0	0.00626488	0	-0.00661296	0	0	0	0	0	0	0	0	0	0	0
PGS002444	0	0	0	0	0	0	0	0	0	0	0	0	0	0	0	0	0	0	0	0	0	0	0	0	0	0	0	0	0	0	0	0	0	0	0	0	0	0	0	0	0	0	0	0	0	0	0
PGS002445	0	0	0	0	0	0	0	0	0	0	0	0	0	0	0	0	0	0	0	0	0	0	0	0	0	0	0	0	0	0	0	0	0	0	0	0	0	0	0	0	0.0138959	0	0	0	0	0	0
PGS002446	0	0	0	0	0	0	0	0	0	0	0	0	0	0	0	0	0	0	0	0	0	0	0	-0.00720631	0	0	0	0	0	0	0	0	0	0	0	0	0	0	0	0	0	0	0	0	0	0	0
PGS002447	0	0	0	0	0	0	0	0	0	0	0	0	0	0	0	0	0	0	0	0	0	0	0	0	0	0	0	0	0	0	0	0	0	0	0	0	0	0	0	0	0	0	0	0	0	0	0
PGS002448	-0.0134943	0	0	0	0	0	0	0	0	0	0	0	0	0	0	0	0	0	0	-0.000853835	0	0	0	0	0	0	0	0	0	0	0	0	0	0	0	0.0277464	0	0	0	0	0	0	0	0	0	0	0
PGS002449	0	0	0	0	0	0	0	-0.0129992	0	0	0	0	0	0	0	0	0	0	0	0	0	0	0	0	0	0	0	0	0	0	0	0	0	0	0	0.000100905	0	0	0	0	0	0	0	0	0	0	0
PGS002450	0	0	0	0	0	0	0	0	0	0	0	0	0	0	0	0	0	0	0	0	0	0	0	0	0	0	0	0	0	0	0	0	0	0	0	0	0	0	0	0	0	0	0	0	0	0	0
PGS002451	0	0	0	0	0	0	0	0	0	0	0	0	0	0	0	0	0	0	0	0	0	0	0	0	0	0	0	0	0	0	0	0	0	0	0	0	0	0	0	0	0	0	0	0	0	0	0
PGS002452	0	0	0	0	0	0	0	0	0	0	0	0	0	0	0	0	0	0	0	0	0	0	0	0	0	0	0	0	0	0	0	0	0	0	0	0	0	0	0	0	0	0	0	0	0	0	0
PGS002453	0	0	0	0	0	0	0	0	0	0	0	0	0	0	0	0	0	0	0	0	0	0	0	0	0	0	0	0	0	0	0	0	0	0	0	0	0	0	0	0	0	0	0	0	0	0	0
PGS002454	-0.00287752	0	0	0	0	0	0	0	0	0	0	0	0	0	0	0	0	0	0	0	0	0	0	0	0	0	0	0	0	0	0	0	0	0	0	0	0	0	0	0	0	0	0	0	0	0	0
PGS002455	0	0	0	0	0	0	0	0	0	0	0	0	0	0	0	0	0	0	0	0	0	0	0	0	0	0	0	0	0	0	0	0	0	0	0	0	0	0	0	0	0	0	0	0	0	0	0
PGS002456	0	0	0	0	0	0	0	0	0	0	0	0	0	0	0	0	0	0	0	0	0	0	0	0	0	0	0	0	0	0	0	0	0	0	0	0	0	0	0	0	0	0	0.0044045	0	0	0	0
PGS002457	0	0	0	0	0	0	0	0	0	0	0	0	0	0	0	0	0	0	0	0	0	0	0	0	0	0	0	0	0	0	0	0	0	0	0	0	0	0	0	0	0	0	0	0	0.00758106	0	0
PGS002458	0	0	0	0	0	0	0	0	0	0	0	0	0	0	0	0	0	-0.00297173	0	0	0	0	0	0	0	0	0	0	0	0	0	0	0	0	0	0	0	0	0	0	0	0	0	0	0	0	0
PGS002459	0	0	0	0	0	0	0	0	0	0	0	0	0	0	0	0	0	0	0	0	0	0	0	0	0	0	0	0	0	0	0	0	0	0	0	0	0	0	0	0	0	0	0	0	0	0	0
PGS002460	0	0	0	0	0	0	0	0	0	0	0	0	0	0	0	0	0	0	0	0	0	-0.000124878	0	0	0	0	0	0	0	0	0	0	0	0	0	0	0	0	0	0	0	0	0	0	0	0	0
PGS002461	0	0	0	0	0	0	0	0	0	0	0	0	0	0	0	0	0	0	0	0	0	0	0	0	0	0	0	0	0	0	0	0	0	0	0	0	0	0	0	0	0	0	0	0	0	0	0
PGS002462	0	0	0	0	0	0	0	0	0	0	0	0	0	0	0	0	0	0	0	0	0	0	0	0	0	0	0	0	0	0	0	0	0	0	0	0	0	0	0	0	0	0	0	0	0	0	0
PGS002463	0	0	0	0	0	0	0	0	0	0	0	0	0	0	0	0	0	0	0	0	0	0	0	0	0	0	0	0	0	0	0	0	0	0	0	0	0	0	0	0	0	0	0	0	0	0	0
PGS002464	0	0	0	0	0	0	0	0	0	0	0	0	0	0	0	0	0	0	0	0	0	0	0	0	0	0	0	0	0	0	0	0	0	0	0	0	0	0	0	0	0	0	0	0	0	0	0
PGS002465	0	0	0	0	0	0	0	0	0	0	0	0	0	0	0	0	0	0	0	0	0	0	0	0	0	0	0	0	0	0	0	0	0	0	0	0	0	0	0	0	0	0	0	0	0	0	0
PGS002466	0	0	0	0	0	0	0	0	0	0	0	0	0	0	0	0	0	0	0	0	0	0	0	0	0	0	0	0	0	0	0	0	0	0	0	0	0	0	0	0	0	0	0	0	0	0	0
PGS002467	0	0	0	0	0	0	0	0	0	0	0	0	0	0	0	0	0	0	0	0	0	0	0	0	0	0	0	0	0	0	0	0	0	0	0	-0.0230449	0	0	0	0	0	0	0	0	0	0	0
PGS002468	0	0	0	0	0	0	0	0	0	0	0	0	0	0	0	0	0	0	0	0	0	0	0	0	0.000952382	0	0	0	0	0	0	0	0	0	0	0	0	0	0	0	0	0	0	0	0	0	0
PGS002469	0.014625	0	0	0	0	0	0	0	0	0	0	0	0	0	0	0	0	0	0	0	0	0	0	0	0	0	0	0	0	0	0	0	0	0	0	0	0	0	0	0	0	0	0	0	0	0	0
PGS002470	0	0	0.000396641	0	0	0	0	0	0	0	0	0	0	0	0	0	0	0	0	0	0	0	0	0	0	0	0	0	0	0	0	0	0	0	0	0.0179469	0	0	0	0	0	0	0	0	0	0	0
PGS002471	0	0	0	0	0	0	0	0	0	0	0	0	0	0	0	0	0	0	0	0	0	0	0	0	0	-0.00262339	0	0	0	0	0	0	0	0	0	0	0	0	0	0	0	0	0	0	0	0	0
PGS002472	0	0	0	0	0	0	0	0	0	0	0	0	0	0	0	0	0	0	0	0	0	0	0	0	0	0	0	0	0	0	0	0	0	0	0	0	0	0	0	0	0	0	0	0	-0.0275171	0	0
PGS002473	0	0	0	0	0	0	0	0	0	0	0	0	0	0	0	0	0	0	0	0	0	0	0	0	0	0	0	0	0	0	0	0	0	0	0	0	0	0	0	0	0	0	0	0	0	0	0
PGS002474	0	0	-0.000697943	0	0	0	0	0	0	0	0	0	0	0	0	0	0	0	0	0	0	0	0	0	0	0	0	0	0	0.00322789	0	0	0	0	0	0	0	0	0	0	0	0	0	0	0	0	0
PGS002475	0	0	0	0	0	0	0	0	0	0	0	0	0	0	0	0	0	0	0	0	0	0	0	0	0	0	0	0	0	0	0	0	0	0	0	0	0	0	0	0	0.00602545	0	0	0	0	0	0
PGS002476	0	0	0	0	0	0	0	0	0	0	0	0	0	0	0	0	0	0	0	0	0	0	0	0	0	0	0	0	0	-0.00370948	0	0	0	0	0	0	0	0	0	0	0	0	0	0	0	0	0
PGS002477	-0.00138284	0	0	0	0	0	0.0106407	0	0.00444253	0	0	0	0	0	0	0	0	0	0	0	0	0	0	0	0	0	0	0	0	0	0	0	0	0	0	0	0.00336647	0	0	0	0	0	0	0	0	0	0
PGS002478	0	0	0	0	0	0	0	0	0	0	0	0	0	0	0	0	0	0	0	0	0	0	0	-0.00677437	0	0	0	0	0	0	0	0	0.00136666	0	0	0	0	0	0	0	0	0	0	0	0	0	0
PGS002479	0.00426474	0	0	0	0	0	0	0	0	0	0	0	0	0	0	0	0	0	0	0	0	0	0	0	0	0	0	0	0	0	0	0	0	0	0	0	0	0	0	0	0	0	0	0	0	0	0
PGS002480	0	0	0	0	0	0	0	0	0	0	0	0	0	0	0	0	0	0	0	0	0	0	0	0	0	0	0	0	0	0	0	0	0	0	0	0	0	0	0	0	0	0	0	0	0	0	0
PGS002481	0	0	0	0	0	0	0	0	0	0	0	0	0	0	0	0	0	0	0	0	0	0	0	0	0	0	0	0	0	0	0	0	0	0	0	0	0	0	0	0	0	0	0	0	0	0	0
PGS002482	0	0	0	0	0	0	0	0	0	0	0	0	0	0	0	0	0	0	0	0	0	0	0	0	0	0	0	0	0	0	0	0	0	0	0	0	0	0	0	0	0.00838272	0	0	0	0.00997946	0	0
PGS002483	0.00078801	0	7.66411e-05	0	0	0	0.000211572	0	0	0	0	0	0	0	0	0	0.000852162	-0.00345596	0	0.00304316	0.000605431	0	0	0	0	0	0	0	0	-0.000160577	0	0	0	0	0	0	0	0	0	0	0.00157135	0	0	0	0	-0.0107541	0
PGS002484	0	0	0	0	0	0	0	0	0	0	0	0	0	0	0	0	0	0	0	0	0	0	0	0	0	0	0	0	0	0	0	0	0	0	0	0	0	0	0	0	0	0	0	0	0	0	0
PGS002485	0	0	0	0	0	0	0	0	0	0	0	0	0	0	0	0	0	0	0	0	0	0	0	0	0	0	0	0	0	0	0	0	0	0	0	0	0	0	0	0	0	0	0	0	0	-0.00342864	0
PGS002486	-0.000533558	0	0.00169383	0	0	0	0	0	0	0	0	0	0	0	0	0	0	0	0	0	0	0	0	0	0.00397106	0	0	0	0	0	-0.00400314	0	0	0	0	0.00752354	0	0.00370484	0	0	0	0	0	0	0	0	0
PGS002487	0	0	0	0	0	0	0	0	0	0	0	0	0	0	0	0	0	0	0	0	0	0	0	0	0	0	0	0	0	0	0	0	0	0	0	-0.0250842	0	0	0	0	0	0	0	0	0	0	0
PGS002488	-0.00819036	0	0	0	0	0	0	0	0	0	0	0	0	0	0	0	0	0	0	0	0	0	0	0	0	0	0	0	0	0	0	0	0	0	0	0	0	0	0	0	0	0	0	0	0	0	0
PGS002489	-0.0132233	-0.00463009	-0.000673052	-0.000359173	0	0	0	0	0	0	0	0	0	0	0	0	0	0	0	0	0	0	0	0	0	0	0	0	0	0	0	0	0	-0.00157908	0	-0.0102761	0	0	0	0	-0.00178534	0	0	0	0	0	0
PGS002491	8.14602e-05	0	0	0	0	0	0	0	0	0	0	0	0	0	0	0	0	0	0	0	0	0	0	0	0	0	0	0	0	-0.00310945	0	0	0	0	0	-0.00753449	0	0	0	0	0	0	0	0	0	0	0
PGS002492	0	0	0	0	0	0	0	0	0	0	0	0	0	0	0	0	0	0	0	0	0	0	0	0	0	0	0	0	0	0	0	0	0	0	-0.000177094	0.00342415	0	0	0	0	0	0	0	0	0	0	0
PGS002493	0	0	0	0	0	0	0	0	0	0	0	0	0	0	0	0	0	0	0	0	0	0	0	0	0	0	0	0	0	0	0	0	0	0	0	0	0	0	0	0	0	0	0	0.0052751	0	0	0
PGS002494	0	0	0	0	0	0	0.00301147	0	0	0	0	0	0	0	0	0	0	0	0	0	0	0	0	0	0	0	0	0	0	0	0	0	0	0	0	0.00387412	0	0	0	0	-0.00150934	0	0	0	0	0	0
PGS002495	0	0	0	0	0	0	0	0	0	0	0	0	0	0	0	0	0	0	0	0	0	0	0.0027226	0.00525336	0.00537588	0	0	0	0	0	0	0	0	0	0	0	0	0	0	0	0	0	0	0	0	0	0
PGS002496	0	0	0	0	0	0	0	0	0	0	0	0	0	0	0	0	0	0	0	0	0	0	0	0	0	0	0	0	0	0	0	0	0	0	0	0	0	0	0	0	0	0	0	0	0	0	0
PGS002497	0	0	0	0	0	0	0	0	0	0	0	0	0	0	-8.92675e-05	0	0	0	0	0	0	0	0	0	0	0	0	0	0	0	0	0	0.000204245	0	0	-0.0155928	0	0	0	0	-0.00128724	0	0	0	0	0	0
PGS002498	0.00309012	0	0	0	0	0	0	0	0	0	0	0	0	0	0	0	0	0	0	0	0	0	0	0	0	0	0	0	0	0	0	0	0	0	0	0	0.00192823	0	0	0	0	0	0	0	0	0	0
PGS002499	0	0	0	0.000311076	0	0	0	0	0	0	0	0	0	0	0	0	0	0	0	0	0	0	0	0	0	0	0	0	0	0.00243442	0	0	0.00107493	0	0	0	0	0	0	0	0	-0.000342855	0	0	0	0	0
PGS002500	0	0	0	0	0	0	0	0	0	0	0	0	0	0	0	0	0	0	0	0	0	0	0	0	0	0	0	0	0	0	0	0	0	0	0	0	-0.00118004	0	0	0	0	0	0	0	0	0	0
PGS002501	-0.00136372	0.00643491	0	0	0	0	0.00699663	0	0	0	0	0	0	0	0	0	0	0	0	0	0	0	0	0	0	0	0	0	0	0	0	0	0	0	0	0	0.00619263	0	0	0	0	0	0	0	0	0	0
PGS002502	0	0	0.00565465	0	0	0	0	0	0	0	0	0.000514106	0	0	0	0	0	0	0	0	0	0	0	0	0	0	0	0	0	0	0	-0.000419698	0	0	0	0	0	0	0.00420632	0	0	0	0	0	0	0	0
PGS002503	0	0	0	0	0	0	0	0	0	0	0	0	0	0	0	0	0	0	0	0	0	0	0	0	0	0	0	0	0	0	0.00260705	0	0	0	0	0	0	0	0	0	0	0	0	0	0	0	0
PGS002504	0	0	-0.00133094	0	0	0	0	0	0	0	0	0	0	0	0	0	0	0	0	0	0	0	0	0	0	0	0	0	0	0.00360402	0.00591185	0.00554868	0	0	0	0	0	0	0	0	0.00124037	0	0	0	0	0	0
PGS002505	0	0	0	0	0	0	0	0	0	0	0	0	0	0	0	0	0	0	0	0	0	0	0	0	0	0	0	0	0	0	0	0	0	0	0	0	0	0	0	0	0.00422347	0	0.00432583	0	0	0	0
PGS002506	0	0	0	0	0	0	0	0	0	0	0	0	0	0	0	0	0	0	0	0	0	0	0	0	0	0	0	0	0	0	0	0	0	0	0	0	0	0	0	0	0	0	0	0	-0.00905918	0	0
PGS002507	0	0	0	0	0	0	0	0	0	0	0	0	0	0	0	0	0	-0.00332574	0	0	0	0	0	0	0	0	0	0	0	0	0	0	0	0	0	0	0	0	0	0	0	0	0	0	0	0	0
PGS002508	0.000183141	0	0	-0.0010531	0	0	0	0	0	0	0	-0.00216896	0	0	0	0	0	0	0	0	0	0	0.00034074	0	0	0	0	0	0	0	0	0	0	0	0	0	0	0	0	0	0	0	0	0	0	0	0
PGS002509	0	0	0	0	0	0	0	0	0	0	0	0	0	0	0	0	0	0.00204158	0	0	0	-0.000820098	0	0	0	0	0	0	0	0	0	0	0	0	0	0	0	0	0	0	0	0	0	0	0	0	0
PGS002510	0	0	0	0	0	0	0	0	0	0	0	0	0	0	0	0	0	0	0	0	0	0	0	0	0	0	0	0	0	0	0	0	0	0	0	0.014299	0	0	0	0	0	0	0	0	0	0	0
PGS002511	0	0	0	0	0	0	0	0	0	0	0	0	0	0	0	0	0.00172397	0	0	0	0	0	0	0	0.00112903	0	0	0	0	0	0	0	0	0	0	0	0	0	0	0	0	0	0	0	0	0	0
PGS002512	-0.00238028	0	0	0	0	0	0	0	0	0	0	0	0	0	0	0	0	0	0	0	0	0	0	0	0	0	0	0	0	0	0	0	0	0	0	0	0	0	0	0	0	0	0.00659116	0	0	0	0
PGS002513	0	0	0	0	0	0	0	0	0	0	0	0	0	0	0	0	0	0	0	0	0	0	0.0123646	0	0	0	0	0	0	0	0	0	0	0	0	0	0	0	0	0	0	0	0	0	0	0	0
PGS002514	0	0	0	0	0	0	0	0	0	0	0	0	0	0	0	0	0	0	0	0	0	0	0	0	0	0	0	0	0	0	0	0	0	0	0	0	0	0	0	0	0	0	0	0	0	0	0
PGS002515	0	0	0	0	0	0	0	0	0	0	0	0	0	0	0	0	0	0.00541659	0.00172735	0	0	0.0063029	0	0	0	0	0	0	0	0	0	0	0	0	0	0	0	0	0	0	0	0	0	0	0	0	0
PGS002516	5.70175e-05	0	0	0	0	0	0	0	0	0	0	0	0	0	0	0	0	0	0	0.00753434	0	0	0	0	0	0	0	0	0	0	0	0	0	0	0	0	0	0	0	0	0	0	0	0	0	0	0
PGS002517	0	0	0	0	0	0	0	0	0	0	0	0	0	0	0	0	0	0	0	0	0	0	0	0	0	0	0	0	0	0	0	0	0	0	0	0	0	0	0	0	0	0	0.00507789	0.00990241	0	0	0
PGS002518	0.00490435	0	0	0	0	0	0	0	0	0	0	0	0	0	0	0	0	0	0	0	0	0	0	0	0	0	0	0	0	0	0	0	0	0	0	0	0	0	0	0	0	0	0	0	0	0	0
PGS002519	0	0	0	0	0	0	0	0	0	0	0	0	0	0	0	0	0	0	0	0	0	0	0	0	0	0	0	0	0	0	0	0	0	-0.000497075	0	0	0	0	0	0	0	0	0	0	0	0	0
PGS002520	0	0	0	0	0	0	0	0	0	0	0	0	0	0	0	0	0	0	0	0	0	0	0	0	0	-0.00279773	0	0	0	0	0	0	0	0	0	0	0	0	0	0	0	0	0	0	0	0	0
PGS002521	0	0	0	0	0	0	0	0	0	0	0	0	0	0	0	0	0	0	0	0	0	0	0	0	0	0	0	0	0	0	0	0	0	0	0	0.0057434	0	0	0	0	0	0	0	0	0.0179996	0	0
PGS002522	0	0	0	0	0	0	0	0	0	0	0	0	0	0	0	0	0	0	0	0	0	0	0	0	0	0	0	0	0	0.00197345	0	0.000484484	0	0	0	0	0	0	0	0	0	0	0	0	0	0	0
PGS002523	0	0	0	0	0	0	0	0	0	0	0	0	0	0	0	0	0	0	0	0	0	0	0	0	0	0	0	0	0	0	0.00721645	0	0	0	0	0	0	0.0013051	0	0	0.000814818	0	0	0	0	0	0
PGS002524	0	0	0	-0.00216728	0	0	-0.000654479	0	0	0	0	0	0	0	0	0	0	0	0	0	0	0	0	0	0	0	0	0	0	0	0	0	0	0	0	0.00726429	0	0	0	0	0	0	0	0	0	0	0
PGS002525	0	0	0	0	0	0	0	0	0	0	0	0	0	0	0	0	0	0	0	0	0	0	0	0	0	0	0	0	0	0	0	0	0	0	0	0	-7.86332e-05	0	0	0	0	0	0	0	0	0	0
PGS002526	-0.00130541	0	0	0	0	0	0	0	0	0	0	0	0	0	0	0	0	0	0	0	0	0	0	0	0	0	0	0	0	0	0	0	0	0	0	0	0.00222116	0	0	0	0	0	0	0	0	0	0
PGS002527	2.2805e-06	0	0	-2.19389e-05	0	0	0	0	0	0	0	0	0	0	0	0.00711749	0.00233843	0	0	0	0.00764159	0	0.00239043	0.00811683	0	0	0	0	0	0	0	0	0	0	0	0	0	0	0	0	0	0	0	0	0	0	0
PGS002528	0	0	0	0	0	0	0	0	0	0	0	0	0	0	0	0	0	0	0	0	0	0	0	0	0	0	0	0	0	0	0	0	0	0	0	0	0	0	0	0	0	0	0	0	0	0	0
PGS002529	0	0	0	0	0	0	0	0	0	0	0	0	0	0	0	0	0	0	0	0	0	0	0	0	0	0	0	0	0	0	0	0	0	0	0	0	0	0	0	0	0	0	0	0	0	0	0
PGS002530	0	0	0	0	0	0	0	0	0	0	0	0	0	0	0	0	0	0	0	0	0	0	0	0	0	0	0	0	0	0	0	0	0	0	0	0	0	0	0	0	0	0	0	-0.000725435	0	0	0
PGS002531	0	0	0	0	0	0	0	0	0	0	0	0	0	0	0	0	0	0	0	0	0	0	0	0	0	0	0	0	0	0	0	0	0	0	0	0	0	0	0	0	0	0	0	0	-0.153352	0	0
PGS002532	0	0	0	0	0	0	0	0	0	0	0	0	0	0	0	0	0	0	0	0	0	0	0	0	0	0	0	0	0	0	0	0	0	0	0	0.00678554	0	0	0	0	0	0	0	0	0	0	0
PGS002533	0	0	0	0	0	0	0	0	0	0	0	0	0	0	0	0	0	0	0	0	0	0	0	0	0	0	0	0	0	0	0	0	0	0	0	0	0	0	0	0	0	0	0	0	0	0	0
PGS002534	0	0	0	0	0	0	0	0	0	0	0	0	0	0	0	0	0	0	0	0	0	0	0	0	0	0	0	0	0	0	0	0	0	0	0	0	0	0	0	0	0	0	0	0	0	0	0
PGS002535	0	0	0	0	0	0	0	0	0	0	0	0	0	0	0	0	0	0	0	0	0	0	0	0	0	0	0	0	0	0	0	-0.00742895	0	-0.014653	-0.00761525	0	0	0	0	0	0	0	0	0	0	0	0
PGS002536	0	0	0	0	0	0	0	0	0	0	0	0	0	0	0	0	0	0	0	0	0	0	0	0	0	0	0	0	0	0	0	0	0	0	0	0	0	0	0	0	0	0	0	0	0	0	0
PGS002538	0	0	0	0	0	0	0	0	0	0	0	0	0	0	0	0	0	0	0	0.00201221	0	0	0	0	0	0	0	0	0	0	0	0	0	0	0	0	0	0	0	0	0	0	0	0	0	0	0
PGS002540	0	0	0	0	0	0	0	0	0	0	0	0	0	0	0	0	0	0	0	0	0	0	0	0	0	0	0	0	0	0	0	0	0	0	0	0	0	0	0	0	0	0	0	0	0	0	0
PGS002541	0	0	0	0	0	0	0	0	0	0	0	0	0	0	0	0	0	0	0	0	0	0	0	0	0	0	0	0	0	0	0	0	0	0	0	0	0	0	0	0	0	0	0	0	0	0	0
PGS002542	0	0	0	0	0	0	0	0	0	0	0	0	0	0	0	0	0	0	0	0	0	0	0	0	0	0	0	0	0	0	0	0	0	0	0	0	0	0	0	0	0	0	0	0	0	0	0
PGS002543	0	0	0	0	0	0	0	0	0	0	0	0	0	0	0	0	0	0	0	0	0	0	0	0	0	0	0	0	0	0	0	0	0	0	0	0	0	0	0	0	0	0	0	0	0	0	0
PGS002544	0	0	0	0	0	0	0	0	0	0	0	0	0	0	0	0	0	0	0	0	0	0	0	0	0	0	0	0	0	0	0	0	0	0	0	0	0	0	0	0	0	0	0	-0.002179	0	0	0
PGS002545	0	0	0	0	0	0	0	0	0	0	0	0	0	0	0	0	0	0	0	0	0	0	0	0	0	0	0	0	0	0	0	0	0	0	0	0	0	0	0	0	0	0	0	0	0	0	0
PGS002546	0	0	0	0	0	0	0	0	0	0	0	0	0	0	0	0	0	0	0	0	0	0	0	0	0	0	0	0	0	0	0	0	0	0	0	0	0	0	0	0	0	0	0	0	0	0	0
PGS002547	0	0	0	0	0	0	0	0	0	0	0	0	0	0	0	0	0	0	0	0	0	0	0	0	0	0	0	0	0	0	0	0	0	0	0	0	0	0	0	0	0	0	0	0	0	0	0
PGS002548	0	0	0	0	0	0	0	0	0	0	0	0	0	0	0	0	0	0	0	0	0	0	0	0	0	0	0	0	0	0	0.00115755	0	0	0	0	0	0	0	0	0	0	0	0	0	0	0	0
PGS002549	0	0	0	0	0	0	0	0	0	0	0	0	0	0	0	0	0	0	0	0	0	0	0	0	0	0	0	0	0	0	0	0	0	0	0	0	0	0	0	0	0	0	0	0	0	0	0
PGS002550	0	0	0	0	0	0	0	0	0	0	0	0	0	0	0	0	0	0	0	0	0	0	0	0	0	0	0	0	0	0	0	0	0	0	0	0	0	0	0	0	0	0	0	0	0	0	0
PGS002551	0.00452437	0	0	0	0	0	0	0	0	0	0	0	0	0	0	0	0	0	0	0	0	0	0	0	0	0	0	0	0	0	0	0	0	0	0	0	0	0	0	0	0	0	0	0	0	0	0
PGS002552	0	0	0	0	0	0	0	0	0	0	0	0	0	0	0	0	0	0	0	0	0	0	0	0	0	0	0	0	0	0	0	0	0	0	0	0	0	0	0	0	0	0	0	0	0	0	0
PGS002553	0	0	0	0	0	0	0	0	0	0	0	0	0	0	0	0	0	0	0	0	0	0	0	0	0	0	0	0	0	-0.00124803	0	0	0	0	0	0	0	0	0	0	0	0	0	0	0	0	0
PGS002554	0	0	0	0	0	0	0	0	0	0	0	0	0	0	0	0	0	0	0	0	0	0	0	0	0	0	0	0	0	0	0	0	0	0	0	0	0	0	0	0	-0.00761549	0	0	0	0	0	0
PGS002555	0	0	0	0	0	0	0	0	0	0	0	0	0	0	0	0	0	0	0	0	0	0	0	0	0	0	0	0	0	0	0	0	0	0	0	0	0	0	0	0	0	0	0	0	0.01553	0	0
PGS002556	0	0	0	0	0	0	0	0	0	0	0	0	0	0	0	0	0	0	0	0	0	0	0	0	0	0	0	0	0	0	0	0	0	0	0	0	0	0	0	0	0	0	0	0	0	0	0
PGS002557	0	0	0	0	0	0	0	0	0	0	0	0	0	0	0	0	-0.0116098	0	0	0	0	0	-0.00652026	0	-0.00172545	0	0	0	0	0	0	0	0	0	0	0	0	0	0	0	0	0	0	0	0	0	0
PGS002558	0	0	0	0	0	0	0	0	0	0	0	0	0	0	0	0	0	0	0	0	0	-0.000602749	0	0	0	0	0	0	0	0	0	0	0	0	0	0	0	0	0	0	0	0	0	0	0	0	0
PGS002559	0	0	0	0	0	0	0	0	0	0	0	0	0	0	0	0	0	0	0	0	0	0	0	0	0	0	0	0	0	0	0	0	0	0	0	0	0	0	0	0	0	0	0	0	0	0	0
PGS002560	0	0	0	0	0	0	0	0	0	0	0	0	0	0	0	0	0	0	0	0	-0.00601587	0	0	0	0	0	0	0	0	0	0	0	0	0	0	0	0	0	0	0	0	0	0	0	0	0	0
PGS002561	0	0	0	0	0	0	0	0	0	0	0	0	0	0	0	0	0	0	0	0	0	0	0	0	0	0	0	0	0	0	0	0	0	0	0	0	0	0	0	0	0	0	0	0	0	0	0
PGS002562	0	0	0	0	0	0	0	0	0	0	0	0	0	0	0	0	0	0	0	0	0	0	-0.00408178	0	0	0	0	0	0	0	0	0	0	0	0	0	0	0	0	0	0	0	0	0	0	0	0
PGS002563	0	0	0	0	0	0	0	0	0	0	0	0	0	0	0	0	0	0	0	0	0	0	0	0	0	0	0	0	0	0	0	0	0	0	0	0	0	0	0	0	0	0	0	0	0	0	0
PGS002564	0	0	0	0	0	0	0	0	0	0	0	0	0	0	0	0	0	0	0	-0.000820295	0	0	0	0	0	0	0	0	0	0	0	0	0	0	0	0	0	0	0	0	0	0	0	0	0	0	0
PGS002565	0	0	0	0	0	0	0	0	0	0	0	0	0	0	0	0	0	0	0	0	0	0	0	0	0	0	0	0	0	0	0	0	0	0	0	0	0	0	0	0	0	0	0	0	0	0	0
PGS002566	0	0	0	0	0	0	0	0	0	0	0	0	0	0	0	0	0	0	0	0	0	0	0	0	0	0	0	0	0	0	0	0	0	0	0	0	0	0	0	0	0	0	0	0	0	0	0
PGS002567	0	0	0	0	0	0	0	0	0	0	0	0	0	0	0	0	0	0	0	0	0	0	0	0	0	0	0	0	0	0	0	0	0	0	0	0	0	0	0	0	0	0	0	0	0	0	0
PGS002568	0	0	0	0	0	0	0	0	0	0	0	0	0	0	0	0	0	0	0	0	0	0	0	0	0	0	0	0	0	0	0	0	0	0	0	0	0	0	0	0	0	0	0	0	0	0	0
PGS002569	0	0	0	0	0	0	0	0	0	0	0	0	0	0	0	0	0	0	0	0	0	0	0	0	0	-0.00106598	0	0	0	0	0	0	0	0	0	0	0	0	0	0	0	0	0	0	0	0	0
PGS002570	0	0	0	0	0	0	0	0	0	0	0	0	0	0	0	0	0	0	0	0	0	0	0	0	0	0	0	0	0	0	0	0	0	0	0	0	0	0	0	0	0	0	0	0	-0.232694	0	0
PGS002571	0	0	0	0	0	0	0	0	0	0	0	0	0	0	0	0	0	0	0	0	0	0	0	0	0	0	0	0	0	0	0	-0.000211079	0	0	0	0	0	0	0	0	0	0	0	0	0	0	0
PGS002572	0	0	0	0	0	0	0	0	0	0	0	0	0	0	0	0	0	0	0	0	0	0	0	0	0	0	0	0	0	0	0.00366851	0	0	0	0	0	0	0	0	0	0	0	0	0	0	0	0
PGS002573	0	0	0	0	0	0	0	0	0	0	0	0	0	0	0	0	0	0	0	0	0	0	0	0	0	0	0	0	0	0	0	0	0	0	0	-0.00141197	0	0	0	0	0	0	0	0	0	0	0
PGS002574	0	0	0	0	0	0	0	0	0	0	0	0	0	0	0	0	0	0	0	0	0	0	0	0	0	0	0	0	0	0	0	0	0	0	0	0	0	0	0	0	0	0	0	0	0	0	0
PGS002575	0	0	0	0	0	0	0	0	0	0	0	0	0	0	0	0	0	0	0	0	0	0	0	0	0	0	0	0	0	0	0	0	0	0	0	0	0	0	0	0	0	0	0	0	0	0	0
PGS002576	0	0	0	0	0	0	0	0	0	0	0	0	0	0	0	-0.00739691	0	0	0	0	0	0	0	0	0	0	0	0	0	0	0	0	0	0	0	0	0	0	0	0	0	0	0	0	0	0	0
PGS002577	0	0	0	0	0	0	0	0	0	0	0	0	0	0	0	0	0	0	0	0	0	0	0	0	0	0	0	0	0	0	0	0	0	0	0	0	0	0	0	0	0	0	0	0	0	0	0
PGS002578	0	0	0	0.000361684	0	0	0	0	0	0	0	0	0	0	0	0	0	0	0	0	0	0	0	0	0	0	0	0	0	0	0	0	0	0	0	0	0	0	0	0	0	0	0	0	0	0	0
PGS002579	0	0	0	0	0	0	0	0	0	0	0	0	0	0	0	0	0	0	0	0	0	0	0	0	0	0	0	0	0	0	0	0	0	0	0	0	0	0	0	0	0	0	0	0	0	0	0
PGS002580	0	0	0	0	0	0	0	0	0	0	0	0	0	0	0	0	0	0	0	0	0	0	0	0	0	0	0	0	0	0	0	0	0	0	0	0	0	0	0	0	0	0	0	0	-0.179751	0	0
PGS002581	-0.0188378	0	0	-0.000136884	0	0	0	0	0	0	0	0	0	0	-0.00560938	0	0	0	0	0	0	0	0	0	0	0	0	0	0	0	0	0	0	0	0	0	0	0	0	0	0.00328353	0	0	0	0	0	0
PGS002582	0	0	0	0	0	0	0	0	0	0	0	0	0	0	0	0	0	0	0	0	0	0	0	0	0	0	0	0	0	0	0	0	0	0	0	0	0.00735411	0	0	0	0	0	0	0	0	0	0
PGS002583	0	0	0	0	0	0	0	0	0	0	0	0	0	0	0	0	0	0	0	0	0	0	0	0	0	0	0	0	0	0	0	0	0	0	0	0	0	0	0	0	0	0	0	0	0	0	0
PGS002584	0	0	0	0	0	0	0	0	0	0	0	0	0	0	0	0	0	0	0	0	0	0	0	0	0	0	0	0	0	0	0	0	0	0	0	-0.0320749	0	-0.0262692	0	0	-0.105394	0	0	0	0	0	0
PGS002585	0	0	0	0	0	0	0	0	0	0	0	0	0	0	0	0	0	0	0	0	0	0	0	0	0	0	0	0	0	0	0	0	0	0	0	0	0	0	0	0	0	0	0	0	0	0	0
PGS002586	0	0	0	0	0	0	0	0	0	0	0	0	0	0	0	0	0	0	0	0	0	0	0	0	0	0	0	0	0	0	0	0	0	0	0	0	0	0	0	0	0	0	0	0	0	0	0
PGS002587	0.206136	0	0	0	0	0	0	0	0	0	0	0	0	0	0	0	0	0	0	0	0	0	0	0	0	0	0	0	0	0	0	0	0	0	0	0	0	0	0	0	0	0	0	0	0	0	0
PGS002589	0	0	0	0	0	0	0	0	0	0	0	0	0	0	0	0	0	0	0	0	0	0	0	0	0	0	0	0	0	0	0	0	0	0	0	0	0	0	0	0	0	0	0	0	0	0	0
PGS002590	0	0	0	0	0	0	0	0	0	0	0	0	0	0	0	0	0	0	0	-0.0160092	0	0	0	0	0	0	0	0	0	0	0	0	0	-0.00243734	0	0	0	0	0	0	0	0	0	0	0	0	0
PGS002591	0	0	0	0	0	0	0	0	0	0	0	0	0	0	0	0	0	0	0	0	0	0	0	0	0	0	0	0	0	0	0	0	0	0	0	0	0	0	0	0	0	0	0	-0.0252269	0	0	0
PGS002592	0	0	0	0	0	0	0	0	0	0	0	0	0	0	0	0	0	0	0	0	0	0	0	0	0	0	0	0	0	0	0	0	0	0	0	0	-0.00525922	0	0	0	0	0	0	0	0	0	0
PGS002593	0	0	0	0	0	0	0	0	0	0	0	0	0	0	0	0	-0.000788803	0	0	0	0	0	0	0	0	0	0	0	0	0	0	0	0	0	0	0	0	0	0	0	0	0	0	0	0	0	0
PGS002595	0	0	0	0	0	0	0	0	0	0	0	0	0	0	0	0	0	0	0	-0.00891804	0	0	0	0	0	0	0	0	0	0	0	0	0	0	0	0	0	0	0	0	0	0	0	0	0	0	0
PGS002596	0	0	0	0	0	0	0	0	0	0	0	0	0	0	0	0	0	0	0	0	0	0	0	0	0	0	0	0	0	0	0	0	0	0	0	0	0	0	0	0	0	0	0	0	0	0	0
PGS002597	0	0	0	0	0	0	0	0	0	0	0	0	0	0	0	0	0	0	0	0	0	0	0	0	0	0	0	0	0	0	0.00312371	0	0	0	0	0	0	0	0	0	0	0	0	0	0	0	0
PGS002598	0	0	0	0	0	0	0	0	0	0	0	0	0	0	0	0	0	0	0	0	0	0	0	0	0	0	0	0	0	0	0	0	0	0	0	0	0	0	0	0	0	0	0	0	0	0	0
PGS002599	0	0	0	0	0	0	0	0	0	0	0	0	0	0	0	0	0	0	0	-0.00286975	0	0	0	0	0	0	0	0	0	0	0	0	0	0	0	0	-0.00252569	0	0	0	0	0	0	0	0	0	0
PGS002600	0.0042774	0	-0.00291021	0	0	0	0	0	0	0	0	0	0	0	0	0	0	0	0	0	0	0	0.00351723	0	0	0	0	0	0	0	0	0	0	0	0	0	0	0	0	0	0	0	0	0	0	0	0
PGS002601	0	0	0	0	0	0	0	0	0	0	0	0	0	0	0	0	0	0	0	0	0	0	0	0	0	0	0	0	0	0	0	0	0	0	0	0	0.00344955	0	0	0	0	0	0	0	0	0	0
PGS002602	0	0	0	0	0	0	-0.0237333	0	0	0	0	0	0	0	0	0	0	0	0	0	0	0	0	0	0	0	0	0	0	-0.000759444	0	0	0	0	0	0	0	0	0	0	0	0	0	0	0	0	0
PGS002603	0	0	0	0	0	0	0	0	0	0	0	0	0	0	0	0	0	0	0	0	0	0	0	0	0	0	0	0	0	0	0	0	0	0	0	0	0	0	0	0	0	0	0	0	0	0	0
PGS002604	0	0	0	0	0	0	0	0	0	0	0	0	0	0	0	0	0	0	0	0	0	0	0	0	0	0	0	0	0	0	0	0	0	0	0	0	0	0	0	0	0	0	0	0	-0.116094	0	0
PGS002605	0	0	0	0	0	0	0	0	0	0	0	0	0	0	0	0	0	0	0	0	0	0	0	0	0	0	0	0	0	0	0	0	0	0	0	0	0	0	0	0	0	0	0	0	0	0	0
PGS002606	0	0	0	0	0	0	0	0	0	0	0	0	0	0	0	0	0	0	0	0	-0.00203789	0	0	0	0	0	0	0	0	0	0	0	0	0	0	0	0	0	0	0	0	0	0	0	0	0	0
PGS002607	0	0	0	0	0	0	0	0	0	0	0	0	0	0	0	0	0	0	0	0	0	0	0	0	0	0	0	0	0	0	0	0	0	0	0	0	0	0	0	0	0	0	0	0	0	0	0
PGS002608	0	0	0	0	0	0	0	0	0	0	0	0	0	0	0	0	0	0	0	0	0	0	0	0	0	0	0	0	0	0	0	0	0	0	0	0	0	0	0	0	0	0	0	0	0	0	0
PGS002609	0	0	0	0	0	0	0	0	0	0	0	0	0	0	0	0	0.0028523	0	0	0	0	0	0	0	0	0	0	0	0	0	0	0	0	0	0	0	0	0	0	0	0	0	0	0	0	0	0
PGS002610	0	0	0	0	0	0	0	0	0	0	0	0	0	0	0	0	0	0	0	0	0	0	0	0	0	0	0	0	0	0	0	0	0	0	0	0	0	0	0	0	0	0	0	0	0	0	0
PGS002611	0	0	0	0	0	0	0	0	0	0	0	0	0	0	0	0	-0.00232625	0	0	0	0	0	-0.00885006	0	0	0	0	0	0	0	0	0	0	0	0	0	0	0	0	0	0	0	0	0	0	0	0
PGS002612	0	0	0	0	0	0	0	0	0	0	0	0	0	0	0	0	0	0	0	0	0	0	0	0	0	0	0	0	0	0	0	0	0	0	0	0	0	0	0	0	0	0	0	0	0	0	0
PGS002613	0	0	0	0	0	0	0	0	0	0	0	0	0	0	0	0	0	0	0	0	0	0	0	0	0	0	0	0	0	0	0	0	0	0	0	0	0	0	0	0	0	0	0	0	0	0	0
PGS002614	0	0	0	0	0	0	0	0	0	0	0	0	0	0	0	0	0	0	0	0	0	-0.00258465	0	0	0	0	0	0	0	0	0	0	0	0	0	0.0235797	0	0	0	0	0	0	0	0	0	0	0
PGS002615	0	0	0	0	0	0	0	0	0	0	0	0	0	0	0	0	0	0	0	0	0	0	0	0	0	0	0	0	0	0	0	0	0	0	0	0	0	0	0	0	0	0	0	0	0	0	0
PGS002616	0	0	0	0	0	0	0	0	0	0	0	0	0	0	0	0	0	0	0	0	0	0	0	0	0	0	0	0	0	0	0	0	0	0	0	0	0	0	0	0	0	0	0	0	0	0	0
PGS002617	0	0	0	0	0	0	0	0	0	0	0	0	0	0	0	0	0	0	0	0	0	0	0	0	0	0	0	0	0	0	0	0	0	0	0	0	0	0	0	0	-0.00348978	0	0	0	0	0	0
PGS002618	0	0	0	0	0	0	0	0	0	0	0	0	0	0	0	0	0	0	0	0	0	0	0	0	0	-0.000845092	0	0	0	0	0	0	0	0	0	0	0	0	0	0	0	0	0	0	0	0	0
PGS002619	0	0	0	0	0	0	0	0	0	0	0	0	0	0	0	0	0	0	0	0	0	0	0	0	0	0	0	0	0	0	0	0	0	0	0	0	0	0	0	0	0	0	0	0	0.414336	0	0
PGS002620	0	0	0	0	0	0	0	0	0	0	0	0	0	0	0	0	0	0	0	0	0	0	0	0	0	0	0	0	0	-0.00679923	0	-0.000115484	0	0	0	0	0	0	0	0	0	0	0	0	0	0	0
PGS002621	0	0	0	0	0	0	0	0	0	0	0	0	0	0	0	0	0	0	0	0	0	0	0	0	0	0	0	0	0	0.0035021	0.000821468	0	0	0	0	-7.86174e-05	0	0	0	0	0	0	0	0	0	0	0
PGS002622	0	0	0	0	0	0	0	0	0	0	0	0	0	0	0	0	0	0	0	0	0	0	0	0	0	0	0	0	0	0	0	0	0	0	0	0	0	0	0	0	0	0	0	0	0	0	0
PGS002623	0	0	0	0	0	0	0	0	0	0	0	0	0	0	0	0	0	0	0	0	0	0	0	0	0	0	0	0	0	0	0	0	0	0	0	0	0	0	0	0	0	0	0	0	0	0	0
PGS002624	0	0	0	0	0	0	0	0	0	0	0	0	0	0	0	0	0	0	0	0	0	0	0	0	0	0	0	0	0	0	0	0	0	0	0	0	0	0	0	0	0	0	0	0	0	0	0
PGS002625	0	0	-0.00120995	0	0	0	0	0	0	0	0	0	0	0	0	-0.00134625	0	0	0	0	-0.00796289	0	-0.0045472	0	-0.000246784	0	0	0	0	0	0	0	0	0	0	0	0	0	0	0	0	0	0	0	0	0	0
PGS002626	0	0	0	0	0	0	0	0	0	0	0	0	0	0	0	0	0	0	0	0	0	0	0	0	0	0	0	0	0	0	0	0	0	0	0	0.463853	0	0	0	0	0	0	0	0	0	0	0
PGS002627	0	0	0.0232478	0	0	0	0	0	0	0	0	0	0	0	0	0	0	0	0	-0.00365917	0	0	0	0	0	0	0	0	0	0	0	0	0	0	0	0	0	0	0	0	-0.0458127	0	0	0	0	0	0
PGS002628	0	0	0	0	0	0	0	0	0	0	0	0	0	0	0	0	0	0	0	0	0	0	0	0	0.0354166	0	0	0	0	0	0	0	0	0	0	0	0	0	0	0	0	0	0	0.0590268	0	0	0
PGS002629	0	0	0	0	0.219311	0	0	0	0	0	0	0	0	0	0	0	0	0	0	0	0	0	0	0	0	0	0	0	0	0	0	0	0	0	0	0	0	0	0	0	0	0	0	0	-0.00171006	0	0
PGS002630	0.0356074	0.000316553	0	0.192324	0	0	0	0	0	0	0	0	0	0	0	0	0	0	0	0	0.0442354	0	0	0	0	0	0	0	0	0	0	0	0	0.0127562	0	0.174885	0	0	0	0.0829627	0.0613602	0	0	0	0	0	0
PGS002631	0	0	0	0	0	0	0	0	0	0	0	0	0	0	0	0	0	0	0	0	0	0	0	0	0	0	0	0	0	0	0	0	0	0	0	0	0	0	0	0	0	0	0	0	0	0	0
PGS002632	0	0	0	0	0	0	0	0	0	0	0	0	0	0	0	0	0	0	0	0	0	0	0	0	0	0	0	0	0	0	0	0	0	0	0	0	0	0	0	0	0	0	0	0	0	-0.137249	0
PGS002633	-0.00752036	0	0	0	0	0	0	0	0	0	0	0	0	0	0	0	0	0	0	0	0	0	0	0	0	0	0	0	0	0	0	0	0	0	0	-0.217809	0	0	0	0	0.340947	0	0	0	0	0	0
PGS002634	0	0	0	0	0	0	0	0	0	0	0	0	0	0	0	0	0	0	0	0	0	0	0	0	0	0	0	0	0	0	0	0	0	0	0	0	0	0	0	0	0	0	0	0	0	0	0
PGS002635	-0.0178621	0	0	0	0	0	0	0	0	0	0	0	0	0	0	0	0	0	0	0	0	0	0	0	0	0	0	0	0	0	0	0	0	0	0	0.276692	0	0	0	0	0	0	0	0	0	0	0
PGS002636	-0.209377	-0.0384093	0	0	0	0	0	0	0	0	0	0	0	0	-0.00159215	0	-0.0447116	0	0	0	-0.0474604	0	0	0	0	0	0	0	0	0	-0.0762656	0	0	-0.0226639	0	0	0	0	0	0	0	0	0	0	0	0	0
PGS002638	0	0	0	0	0	0	0	0	0	0	0	0	0	0	0	0	0	0	0	0	0	0	0	0	0	0	0	0	0	0	0	0	0	0	0	-0.000577137	0.114352	0	0	0	0	0	0	0	0	0	0
PGS002639	0	0.246387	0	0	0	0	0	0	0	0	0	0	0	0	0	0	0	0	0	0	0	0.00871487	0	0	0	0	0	0	0	0	0	0	0	0.212441	0.110052	0	0	0	0	0	0.133379	0	0	0	0	0	0
PGS002640	0	0	0	0	0	0	0	0	0	0	0	0	0	0	0	0	0	0	0	0	0	0	0	0	0	0	0	0	0	0	0	0	0	0	0	0.252641	0	0	0	0	0	0	0	0.227447	0	0	0
PGS002641	0	0.150127	0	0	0	0	0	0	0	0	0	0	0	0	0	0	0	0	0	0	0	0	0	0	0	0	0	0	0	0	0	0	0	0	0	0	0.5515	0	0	0	0	0	0	0	0	0	0
PGS002642	0	0	0	0	0	0	0	0	0	0	0	0	0	0	0	0	0.00852524	0	0	0	0.0370447	0	0	0.0523597	0.279186	0	0	0	0	0	0	0	0	0	0	0	0	0	0	0	0	0	0	0	0	0	0
PGS002643	0	0	0	0	0	0	0	0	0	0	0	0	0	0	0	0	0	0	0	0	0	0	0	0	0	0	0	0	0	0	0	0	0	0	0	0	0	0	0	0	0	0	0	-0.0410258	0	0	0
PGS002644	-0.00505275	0	0	0	0	0	0	0	0	0	0	0	0	0	0	0	0	0	0	0	0	0	0	0	0	0	0	0	0	0	0	0	0	0	0	-0.190824	0	0	0	0	0	0	0	0	0	0	0
PGS002645	0	0	0	0	0	0	0	0	0	0	0	0	0	0	0	0	0	0	0	0	0	0	0	0	0	0	0	0	0	0	0	0	0	0	0	0	0.067942	0	0	0	0.00581703	0	0	0	0	0	0
PGS002646	0	-0.0622675	0	0	0	0	0	0	-0.0113543	0	0	0	0	0	0	0	0	0	0	0	0	0	0	0	0	0	0	0	0	0.0813729	-0.000168286	0	0.35756	0	0	0	0	-0.0867164	0	0	0	0	0	0	0	0	0
PGS002647	0	0	0	0	0	0	0	0	0	0	0	0	0	0	0	0	0	0	0	0	0	0	0	0	0	0	0.00688764	0	0	0	0	0	0	0	0	0	0	0	0	0	0	0	0	0	0	0	0
PGS002648	0	0	0	0	0	0	0.0448189	0	0	0	0	-0.0620157	0	0	0	0	0	0	0	0	0	0	0	0	0	0	0	0	0	0	0	0	0	0	0	0.0690579	0	0	0	0	0.0178723	0	0	0	0	0	0
PGS002649	0	0	0.154654	0	0	0	0	0	0	0	0	0	0	0	0	0	0	0	0	0	0	0	0	0	0	0	0	0	0	0	0	0	0	0	0	0	0	0	0.0285689	0	-0.0164005	0	0	0	0	0	0
PGS002650	0	0	0	0	0	0	0	0	0	0	0	0	0	0	0	0	0	0	0	0	0	0	0	0	0	0	0	0	0	0	0	0	0	0	0	0	0	0	0	0	0	0	0	0	0	0	0
PGS002651	0	0.0802313	0	0	0	0	0	0	0	0	0	0	0	0	0	0	0	0	0	0	0	0	0	0	0	0	0	0	0	0.0614637	0.00982766	0	0	0	0	0	0	0	0	0	0	0	0	0	0	0	0
PGS002652	0	0	0	0	0	0	0	0	0	0	0	0	0	0	0	0	0	0	0	0	0	0	0	0	0	0	0	0	0	0	0	0	0	0	0	0	0	0	0	0	0.0101886	0	0.00958626	0	0	0	0
PGS002653	0	0	0	0	0	0	0	0	0	0	0	0	0	0	0	0	0	0	0	0	0	0	0	0	0	0	-0.261222	0	0	0	0	0	0	0	0	0	0	0	0	0	0	0	0	0	0.282955	0	0
PGS002654	0	0.102503	0	0	0	0	0	0	0	0	0	0	0	0	0	0	0	0	0	0	0	0	0	0	0	0	0	0	0	0.201786	0	0.424856	0	0	0	0	0	0.0960387	0	0	0	0	0	0	0	0	0
PGS002655	-0.0280491	0	0	0	0	0	0	0	0	0	0	0	0	0	0	0	0	0	0	0	0	0	0	0.0686145	0	0	0	0	0	0	0	0	0	0	0	0	0	0	0	0	0	0	0	0	0	0	0
PGS002656	0	0	0	0	0	0	0	0	0	0	0	0.0033632	0	0	0	0	0	0	0	-0.0245938	0	-0.0607213	0	0	0	0	0	0	0	0	0	0	0	0	0	-0.115379	0	0	0	0	0	0	0	0	0	0	0
PGS002657	0	0	0	0	0	0	0	0	0	0	0	0	0	0	0	0	0	0	0	0	0	0	-0.00655544	0	0	0	0	0	0	0	0	0	0	0	0	0	0	0	0	0	0	0	0	0	0	0	0
PGS002658	0	0	0	0	0	0	0	0	0	0	0	0	0	0	0	0	0.252906	0	0	0	0.0511621	0	0	0	0	0	0	0	0	0	0	0	0	0	0	0	0	0	0	0	0	0	0	0	0	0	0
PGS002659	0.051992	0	0	0	0	0	0	0	0	0	0	0	0	0	0.0182032	0	0	0	0	0	0	0	0	0	0	0	0	0	0	0	0	0	0	0	0	0	0	0	0	0	0	0.1422	0	0	0	0	0
PGS002660	0	0	0	0	0	0	0	0	0	0	0	0	0	0	0	0	0.00745764	0	0	0	0.000738744	0	0.291106	0	0	0	0	0	0	0	0	0	0	0	0	0	0	0	0	0	0	0	0	0	0	0	0
PGS002661	0	0	0	0	0	0	0	0	0	0	0	0	0	0	0	0	0	0	0	0	0	0	0	0	0	0	0	0	0	0	0	0	0	0	0	0.838598	0	0	0	0	0	0	0	0	0	0	0
PGS002662	0	0	0	0	0	0	0	0	0	0	0	0	0	0	0	0	0	0.0989276	0.0854715	0.0223369	0	0.149273	0	0	0	0	0	0	0	0	0	0	0	0	0	0	0	0	0	0	0	0	0	0	0	0	0
PGS002663	0	0	0	0	0	0	0	0	0	0	0	-0.0198111	0	0	0	0	0	-0.0274066	0	0.182112	0	0	0	0	0	0	0	0	0	0	0	0	0	0	0	0	0	0	0	0	0	0	0	0	0	0	0
PGS002664	0	0	0	0	0	0	0	0	0	0	0	0	0	0	0	0	0	0	0	0	0	0	0	0	0	0	0	0	0	0	0	0	0	0	0	0	0	0	0	0	0	0	0	0	0	0	0
PGS002665	0.530517	0	0	0	0	0	0	0	0	0	0	0	0	0	0	0	0	0	0	0.0202898	0	0	0	0	0	0	0	0	0	0	0	0	0	0	0	0	0	0	0	0	0.00702832	0	0	0	0	0	0
PGS002666	0	0	0	0	0	0	0	0	0	0	0	0	0	0	0	0	0	0	0	0	0	0	0	0	0	0	0	0	0	0	0	0	0	0	0.0738933	0	0	0	0	0	0.0999811	0	0	0	0	0	0
PGS002667	0	0	0	0	0	0	0	0	0	0	0	0	0	0	0	0	0	0	0	0	0	0	0	0	0	-0.00054317	-0.354327	0	0	0	0	0	0	0	0	0	0	0	0	0	0	0	0	0	0	0	0
PGS002668	0	0	0	0	0	0	0	0	0	0	0	0	0	0	0	0	0	0	0	0	0	0	0	0	0	0	0	0	0	0	0	0	0	0	0	0	0	0	0	0	0	0	0	0	0.339604	0	0
PGS002669	0	0	0	0	0	0	0	0	0	0	0	0	0	0	0	0	0	0	0	0	0	0	0	0	0	0	0	0	0	0.224379	0	0	0	0	0	0	0	0.328348	0	0	0	0	0	0	0	0	0
PGS002670	0	0.155239	0	0	0	0	0.0229123	0	0	0	0	0	0	0	0	0	0	0	0	0	0	0	0	0	0	0	0	0	0	0	0.371785	0	-0.057717	0	0	0	0.0171263	0.133469	0	0	0.0202203	0	0	0	0	0	0
PGS002671	0.157024	0	0	-0.149572	0	0	0	0	0	0	0	0	0	0	0	0	0	0	0	0	0	0	0	0	0	0	0	0	0	0	0	0	0	0	0	0	0.175937	0	0	0	0	0	0	0	0	0	0
PGS002672	0	0	0	0	0	0	0	0	0	0	0	0	0	0	0	0	0	0	0	0	0	0	0	0	0	0	0	0	0	0	0	0	0	0	0	0	0	0	0	0	0	0	0	0	0	0	0
PGS002673	0	0	0.0296712	-0.0318018	0	0	0	0	0	0	0	0	0	0	0	0	0	0	0	0	0	0	0	0	0	0	0	0	0	0	0	0	-0.0563742	0	0	0	0.0430352	0	0	0	0.0819794	0	0	0	0	0	0
PGS002674	0	0	0	0	0	0	0	0	0	0	0	0	0	0	0	0.180488	0.185687	0	0	0.00713484	0.234387	0	0	0.0233651	0.091937	0	0	0	0	0	0	0	0	0	0	0	0	0	0	0	0	0	0	0	0	0	0
PGS002675	0	0	0	0	0	0	0	0	0	0	0	0	0	0	0.0480745	0	0	0	0	0	0	0	0	0	0	0	0	0	0	0	0	0	0	0	0	0	0	0	0	0	0	0	0	0	0	0	0
PGS002676	0	0	0	-0.0130648	0	0	0	0	0	0	0	0	0	0	0	0	0	0	0	0	0	0	0	0	0	0	0	0	0	0	0	0	0	0	0	0	0	0	0	0	0	0	0	0	0	0	0
PGS002677	0	0	0	0	0	0	0	0	0	0	0	0	0	0	0	0	0	0	0	0	0	0	0	0	0	0	0	0	0	0	0	0	0	0	0	0	0	0	0	0	0	0	0	1.00155	0	0	0
PGS002678	-0.0508684	0	0	0	0.0209156	0	0	0	0	0	0	0	0	0	0	0	0	0	0	0	0	0	0	0	0	0	-0.174897	0	0	0	0	0	0	0	0	0	0	0	0	0	0	0	0.144067	0	-1.42418	0	0
PGS002679	0.0821924	0	0	0	0	0	0	0	0	0	0	0	0	0	0	0	0	-0.0070425	0	0	0.0287221	0	0	0	0	0	0	0	0	0	0.00268173	0	0	0.0147148	0.0211275	0.0667903	0.0706284	0	0	0.0248958	0	0	0	0	0.00626509	0	0
PGS002681	0	0	0	0	0	0	0	0	0	0	0	0	0	0	0	0	0	0	0	0	0	0	0	0	0	0	0	0	0	0	0	0	0	0	0	0	0	0	0	0	0	0	0	0	0	-0.0260002	0
PGS002682	0	0	0	0	0	0	0	0	0	0	0	0	0	0	0	0	0	0	0	0	0	0	0	0	0	0	0	0	0	0	0.012426	0	0	0	0	0.192324	0	0.0334585	0	0	0	0	0	0	0	0	0
PGS002683	0	0	0	0	0	0	0	0	0	0	0	0	0	0	0	0	0	0	0	-0.03602	0	0	0	0	0	0	0	0	0	0	0	0	0	0	0	0	0	0	0	0	0	0	0	0	0	0	0
PGS002684	-0.163347	0	0	0	0	0	0	0	0	0	0	0	0	0	0	0	0	0	0	0	0	0	0	0	0	0	0	0	0	0	0	0	0	0	0	0	0	0	0	0	0	0	0	0	0	0	0
PGS002685	-0.34233	-0.324094	-3.75308e-05	0	0	0	0	0	0	0	0	0.0147421	0	0	-0.0380668	0	0	0	0	-0.0720818	0	0	0	0	0	0	0.00829196	0	0	0	-0.000674577	0	0	0	0	0	0	0	0	0	0	0	0	0	0	0	0
PGS002686	0	0	0	0	0	0	0	0	0	0	0	0	0	0	0	0	0	0	0	0	0	0	0	0	0	0	0	0	0	0	0	0	0	0	0	0	1.86668	0	0	0	0	0	0	0	0	0	0
PGS002687	0	0	0	0	0	0	0	0	0	0	0	0	0	0	0	0	0	0	0	0	0	0	0	0	0	0	0	0	0	0	0	0	0	0	0	0	0	0	0	0	-0.156377	0	0	0	0	0	0
PGS002688	0	0	0	0	0	0	0	0	0	0	0	0	0	0	0	0	0.00743078	0	0	0	0	0	0	0	0	0	0	0	0	0	0	0	0	0.0459755	0	0	0	0	0	0	0	0	0	0	0	0	0
PGS002689	-0.178919	0	0	0	0	0	0	0	0	0	0	0	0	0	0	0	0	0	0	0	0	0	0	0	0	0	0	0	0	0	0	0	0	0	0	0	0	0	0	0	0	0	0.122987	0.266765	0	0	0
PGS002690	0	0.296207	0	0	0	0	0.218676	0	0	0	0	0	0	0	0	0	0	0	0	0	0	0	0	0	0	0	0	0	0	0	0	0	0	0	0	0	0.449007	0	0	0	0	0	0	0	0	0	0
PGS002691	-0.00355671	0	0	0	0	0	0	0	0	0	0	0	0	0	0	0	0	0	0	0	0	0	0	0.0339088	0.0748916	0	0	0	0	0	0	0	0	0	0	-0.0252759	0	0	0	0	0	0	0	0	0	0	0
PGS002692	0	0	0	0	0	0	0	0	0	0	0	0	0	0	0	0	0	0	0	0	0	0	0	0	0	0	0	0	0	0	0	0	0	0	0	0	0	0	0	0	0	0	0	-0.0768544	0	0	0
PGS002693	0	0	0	0	0	0	0	0	0	0	0	0	0	0	0	0	0	0	0	0	0	0	0	0	0	0	0	0	0	0	0	0	0	0	0	0	-0.0627175	0	0	0	0	0	0	0	0	0	0
PGS002694	0	0	0	0	0	0	0.00153858	0	0	0	0	0	0	0	0	0	0	0	0	0	0	0	0	0	0	0	0	0	0	0	0	0	0.00158649	0	0	0.134422	0.0617899	0	0	0	0	0	0	0	0	0	0
PGS002695	0	-0.130546	0	0.00848954	0	0	0	0	0	0	0	0	0	0	0	0	0	0	0	0	0	0	0	0	0	0	0	0	0	0	0	0	0	0	0	0	0	-0.0188153	0	0	0	0	0	0	0	0	0
PGS002696	0	0	0	0	0	0	0	0	0	0	0	0	0	0	0	0	0	0	0	0	0	0	0	0	0	0	0	0	0	0	0	0	0	0	0	0	0	0	0	0	0	0	0	0	0	0	0
PGS002697	0	0	0	0	0	0	0.0126052	0	0	0	0	0	0	0	0	0	0	0	0	0	0	0	0	0	0	0	0	0	0	0	0	0	0	0	0	0	0.00791503	0	0	0	0	0	0	0	0	0	0
PGS002698	0	0	0	0	0	0	0	0	0	0	0	0	0	0	0	0	0	0	0	0	0	0	0	0	0	0	0	0	0	0	0	0	0	0	0	0	0	0	0	0	0	0	0	0	0	0	0
PGS002699	0	0	0	0	0	0	0	0	0	0	0	0	0	0	0	0	0	0	0	0	0	0	0	0	0	0	0	0	0	0	0	0	0	0	0	-0.0806164	0	0.033635	0	0	-0.0380327	0	0	0	0	0	0
PGS002700	0	0	0	0	0	0	0	0	0	0	0	0	0	0	0	0	0	0	0	0.262233	0	0	0	0	0	0	0	0	0	0	0.0412702	0	0	0	0	0	0	0.212184	0	0	0	0	0	0	0	0	0
PGS002701	0	0	0	0	0	0	0	0	0	0	0	0	0	0	0	0	0	0	0	0	0	0	0	0	0	0	0	0	0	0	0	0	0	0.08675	0.00465334	0	0	0.101835	0	0	0.115588	0	0	0	0	0	0
PGS002702	0	0	0	0	0	0	0	0	0	0	0	0	0	0	0	0	0	0	0	0	0	0	0	0	0	0	-0.204406	0	0	0	0	0	0	0	0	0	0	0	0	0	0	0	0	0	0	0	0
PGS002703	0	0	0	0	0	0	0	0	0	0	0	0	0	0	0	0	0	0	0	0	0	-0.0512637	0	0	0	0	0	0	0	0	0	0	0	0	0	0	0	0	0	0	0	0	0	0	0	0	0
PGS002704	0	0	0	0	0	0	0	0	0	0	0	0	0	0	0	0	0	0	0	0	0	0	0	-0.0183665	0	0	0	0	0	0	0	0	0	0	0	0	0	0	0	0	0	0	0	0	0	0	0
PGS002705	0	0	0	0	0	0	0	0	0	0	0	0.0138203	0	0	0	0	0	0	0	0	0	0.0119295	0	0	0	0	0	0	0	0	0	0	0	0	0	0	0	0	0	0	0	0	0	0	0	0	0
PGS002706	0	0	0	0	0	0	0	0	0	0	0	0	0	0	0	0	0	0	0	0	0	0	0	0	0	0	0	0	0	0	0	0	0	0	0	0	0	0	0	0	0	0	0	0	0	0	0
PGS002707	0	0	0	0	0	0	0	0	0	0	0	-0.000839695	0	0	0	0	0.0534285	0	0	0	0	0	0	0.0215429	0	0	0	0	0	0	0	0	0	0	0	0	0	0	0	0	0	0	0	0	0	0	0
PGS002708	0	0	0	0	0	0	0	0	0	0	0	0	0	0	0	0	0	0	0	0	0	0	0	0	0	0	0	0	0	0	0	0	0	0	0	0.15741	0	0	0	0	0	0.0568549	0	0	0	0	0
PGS002709	0	0	0.00145799	0	0	0	0	0	0	0	0	0	0	0	0	0	0.0212321	0	0	0	0.0239889	0	0	0	0.00633596	0	0	0	0	0	0	0	0	0	0	0	0	0	0	0	0	0	0	0	0	0	0
PGS002710	0	0	0	0	0	0	0	0	0	0	0	0	0	0	0	0	0	0	0	0	0	0	0	0	0	0	0	0	0	0	0	0	0	0	0	0	0	0	0	0	0	0	0	0	0	0	0
PGS002711	0	0	0	0	0	0	0	0	0	0	0	0	0	0	0	0	0.0226213	0	0.00400974	0.0261739	0	0.0392556	0	0	0	0	0	0	0	0	0	0	0	0	0	0	0	0	0	0	0	0	0	0	0	0	0
PGS002712	0	0	0	0	0	0	0	0	0	0	0	0	0	0	0	0	0	0	0	0.123821	0	0	0	0	0	0	0	0	0	0	0	0	0	0	0	0	0	0	0	0	0	0	0	0	0	0	0
PGS002713	0	0	0	0	0	0	0	0	0	0	0	0	0	0	0	0	0	0	0	0	0	0	0	0	0	0	0	0	0	0	0	0	0	0	0	0	0	0	0	0	0	0	0	0.162266	0	0	0
PGS002714	0.719361	0.216207	-0.0228848	0	0	0	0	0	0	0	0	0	0	-0.0679665	0	0	0	0	0	0	0	0	0	0	0	0	0	0	0	0	0	0	0	0	0	0	0	0	0	0	0	0	0	0	0	0	0
PGS002715	0	0	0	0	0	0	0	0	0	0	0	0	0	0	0	0	0	0	0	0	0	0	0	0	0	0	0	0	0	0	0	0	0	-0.0423352	0.0523639	0.0773429	0	0.0109188	0	0	0	0	0	0	0	0	0
PGS002716	0	0	0	0	0	0	0	0	0	0	0	0	0	0	0	0	0	0	0	0	0	0	0	0	0	-0.0574809	-0.120934	0	0	0	0	0	0	0	0	0	0	0	0	0	0	0	0	0	0	0	0
PGS002717	0	0	0	0	0	0	0	0	0	0	0	0	0	0	0	0	0	0	0	0	0	0	0	0	0	0	-0.385326	0	0	0	0	0	0	0	0	0	0	0	0	0	0	0	0	0	-2.15015	0	0
PGS002718	0	0	0	0	0	0	0	0	0	0	0	0	0	0	0	0	0	0	0	0	0	0	0	0	0	0	0	0	0	0	0	0	0	0	0	0	0	0	0	0	0	0	0	0	0	0	0
PGS002719	0	0	0	0	0	0	0	0	0	0	0	0	0	0	0	0	0	0	0	0	0	0	0	0	0	0	0	0	0	0.0237191	0	0	0	0	0	0	0	0.0362339	0	0	0	0	0	0	0	0	0
PGS002720	0	0	0	-0.0908163	0	0	0	0	0	0	0	0	0	0	0	0	0	0	0	0	0	0	0	0	0	0	0	0	0	0	0	0	0	0	0	0	0	0	0	0	0	0	0	0	0	0	0
PGS002721	0	0	0	0	0	0	0	0	0	0	0	0	0	0	0	0	0	0	0	0	0	0	0	0	0	0	0	0	0	0	0	0	0	0	0	0	0	0	0	0	0	0	0	0	0	0	0
PGS002722	0.0428672	0	0	-0.0210653	0	0	0	0	0	0	0	0	0	0	0	0	0	0	0	0	0	0	0	0	0	0	0	0	0	0	0	0	0	0	0	0	0	0	0	0	0	0	0	0	0	0	0
PGS002723	0	0	0	0	0	0	0	0	0	0	0	-0.00725552	0	0	0	0.00842005	0	0	0	0.0184892	0.0511935	0	0	0.0030244	0	0	0	0	0	0	0	0	0	0	0	0	0	0	0	0	0	0	0	0	0	0	0
PGS002724	0	0	0	0	0	0	9.20441e-08	0	3.19933e-08	0	0	0	0	0	0	0	0	0	0	2.38832e-08	0	1.43199e-08	0	0	0	0	0	0	0	0	6.17368e-08	0	-5.87101e-08	1.50551e-08	1.80815e-08	4.02589e-08	6.97674e-08	1.25696e-07	1.25319e-09	0	1.30322e-07	0	0	0	1.68964e-07	0	0
PGS002725	0.0432435	0	0	0	0	0	0	0	0	0	0	0	0	0	0	0	0	0	0	0	0	0	0	0	0	0	0	0	0	0	0	0	0	0	0	0.0106695	0	0	0	0	0	0	-0.0837392	0	0	0	0
PGS002726	0	0	0	0	0	0	0	0	0	0	0	0	0	0	0	0	0	0	0	0	0	0	0	0	0	0	0	0	0	0	0	0	0	0	0	0	0	0	0	0	0	0	0	0	0	0	0
PGS002727	0	0	0	0	0	0	0	0	0	0	0	0	0	0	0.040201	0	0	-0.0961434	0	0.0461086	0	-0.111301	0	0	0	0	0	0	0	0	0	-0.0682147	0	0	0	0	0	0	0	0	0	0	0	0.108618	0	0	0
PGS002728	0	0	0	0	0	0	0	0	0	0	0	0	0	0	0	0	0	0	0	0	0	0	0	0	0	0	0	0	0	0	0	0	0	0	0	0	0	0	0	0	0	0	0	0	0	0	0
PGS002729	0	0	0	0	0	0	0	0	0	0	0	0	0	0	0	0	0	0	0	0	0	0	0	0	0	0	0	0	0	0	0	0	0	0	0	0	0	0	0	0	0	0	0	0	0	0	0
PGS002730	0	0	0	0	0	0	0	0	0	0	0	0	0	0	0	0	0	0	0	0	0	0	0	0	0	0	0	0	0	0	0	-0.00118268	0	0	0	0	0	0	0	0	0	0	0	0	0	0	0
PGS002731	0	0	0	0	0	0	0	0	0	0	0	0	0	0	0	0	0	0	0	0	0	0	0	0	0	0	0	0	0	0	0	0	0	0	0	0	0	0	0	0	0	0	0	0	0	0	0
PGS002732	0	0	0	0	0	0	0	0	0.024936	0	0	0	0	0	0	0	0	0	0	0	0	0	0	0	0	0	0	0	0	0	0	0	0	0	0	0	0	0	0	0	0	0	0	0	0	0	0
PGS002733	0	0	0	0	0	0	0.0278771	0	0	0	0	0	0	0	0	0	0	0	0	0	0	0	0	0	0	0	0	0	0	0	0	0	0	0	0	0.0890169	0	0	0	0	0	0	0	0	0	0	0
PGS002734	0	0	0	0	0	0	0	0	0	0	0	0	0	0	0	0	0	0	0	0	0	0	0	0	0	0	0	0	0	0	0	0	0	0	0	0	0	0	0	0	0	0	0	0	0	0	0
PGS002735	0	0	0	0	0	0	0	0	0	0	0	0	0	0	0	0	0	0	0	0	0	0	0	0	0	0	0	0	0	0	0	0	0	0	0	0.104407	0	0	0	0	0	0	0	0	0	0	0
PGS002736	0	0	0	0	0	0	0	0	0	0	0	0	0	0	0	0	0	0	0	0	0	0	0	0	0	0	0	0	0	0	0	0	0	0	0	0	0	0	0	0	0	0	0.067396	0	0	0	0
PGS002737	0	0	0	0	0	0	0	0	0	0	0	0	0	0	0	0	0	0	0	0	0	0	0	0	0	0	0	0	0	0	0	0	0	0	0	0	0	0	0	0	0	0	0	0	0	0	0
PGS002738	0.656064	0	0	0	0	0	0	0	0	0	0	0	0	0	0	0	0	0	0	0	0	0	0	0	0	0	0	0	0	0	0	0	0	0	0	0	0	0	0	0	0	0	-0.24239	0	0	0	0
PGS002739	1.47045	0	0	0	0	0	0	0	0	0	0	0	0	0	0	0	0	0	0	0	0	0	0	0	0	0	0	0	0	0	0	0	0	0	0	0	0	0	0	0	0	0	0	0	0	0	0
PGS002740	0	0	0	0	0	0	0	0	0	0	0	0	0	0	0	0	0	0	0	0	0	0	0	0	0	0	0	0	0	0	0	0	0	0	0	0	0	0	0	0	0	0	0	0	0	0	0
PGS002741	0	0	0	0	0	0	0	0	0	0	0	0	0	0	0	0	0	0	0	0	0	0	0	0	0	0	0	0	0	0	0	0	0	0	0	0	0	0	0	0	0	0	-0.0550404	0	0	0	0.11429
PGS002742	0	0	0	0	0	0	0	0	0	0	0	0	0	0	0	0	0	0	0	0	0	0	0	0	0	0	0	0	0	0	0	0	0	0	0	0	0.0472309	0	0	0	0	0	0	0	0	0	0
PGS002743	0	0	0	0	0	0	0	0	0	0	0	0	0	0	0	0	0	0	0	0	0	0	0	0	0	0	0	0	0	0	0	0	0	0	0	0.0305871	0	0	0	0	0	0	0	0	0	0	0
PGS002744	0	0	0	0	0	0	0	0	0	0	0	0	0	0	0	0	0	0	0	0	0	0	0	0	0	0	0	0	0	0	0	0	0	0	0	0	0.00333161	0	0	0	0	0	0	0	0	0	0
PGS002745	0	0	0	0	0.019342	0	0	0	0	0	0	0	0	0	0	0	0	0	0	0	0	0	0	0	0	0	0	0	0	0	0	0	0	0	0	0	0	0	0	0	0	0	0	0	0.0153274	0	0
PGS002746	7.29292e-05	0	0	0	0	0	0	0	0	0	0	0	0	-5.85729e-05	0	0	6.19476e-05	0	0	0	0	0	0	0	0	0	0	0	0	0	0	0	0	0	0	0	0	0	0	0	0	0	0	0	0	0	0
PGS002747	0	0	0	0	0	0	0	0	0	0	0	0	0	0	0	0	0	0	0	0	0	0	0	0	0	0	0	0	0	0	0	0	0	0	0	0	0.04083	0	0	0	0	0	0	0	0	0	0
PGS002748	0	0	-0.0235539	0	0	0	0	0	0	0	0	0	0	0	0	0	0	0	0	0	0	0	0	0	0	0	0	0	0	0	0	0	0	0	0	0	0	0	0	0	0	0	0	0	0	0	0
PGS002749	0	0	0	0	0	0	0	0	0	0	0	0	0	0	0	0	0	0	0	0	0	0	0	0	0	0	0	0	0	0	0	0	0	0	0	0	0	0	0	0	0	0	0	0	0	0	0
PGS002750	0	0	0	0	0	0	0	0	0	0	0	0	0	0	0	0	0	0	0	0	0	0	0	0	0	0	0	0	0	0	0	0	0	0	0	0	0	0	0	0.0495208	0	0	0	0	0	0	0
PGS002751	0	0	0	0	0	0	0	0	0	0	0	0	0	0	0	0	0	0	0	0	0	0	0	0	0	0	0	0	0	0	0	0	0	0	0	-3.13774	0	0	0	0	0	0	0	0	0	0	0
PGS002752	0.17392	0	0	0	0	0	0	0	0	0	0	0	0	0	0	0	0	0	0	0	0	0	0	0	0	0	0	0	0	0	0	0	0	0	0	-0.500633	0	0	0	0	0	0	0	0	0	0	0
PGS002753	0.230048	0	0	0	0	0	0	0	0	0	0	0	0	0	0	0	0	0	0	0	0	0	0	0	0	0	0	0	0	0	0	0	0	0	0	0	0	0	0	0	0	0	0	0	0	0	0
PGS002754	0	0	0	0.00850274	0	0	0	0	0	0	0	0	0	0	0	0	0	0	0	0	0	0	0	0	0.0180672	0	0	0	0	0	0	0	0	0	0	0	0	0	0	0	0	0	0	0.236889	0	0	0
PGS002755	0	0	0	0	0	0	0	0	0	0	0	0	0	0	0	0	0	0	0	0	0	0	0	0	0	0	0	0	0	0	0	0	0	0	0	0	0	0	0	0	0	0	0	0	0	0	0
PGS002756	-0.0173302	0	0	0	0	0	0	0	0	0	0	0	0	0	0	0	0	0	0	0	0	0	0	0	0	0	0	0	0	0	0	0	0	0	0	0	0	0	1.44332	0	0	0	0	0	0	0	0
PGS002757	0	0	0.000816419	0	0	0	0	0	0	-0.0728303	0.0507194	0	0	0	0	0	0	0	0	0	0	0	0	0	0	0	0	0	0	0	0	0	0	0	0	0	0	0	0	0	0	0	0	0	0	0	0
PGS002758	0.19926	0	0	0	0	0	0	0	0	0	0	0	0	0	0	0	0	0	0	0	0	0	0	0	0	0	0	0	0	0	0	0	0	0	0	0	0	0	0	0	0	0	0	0	0	0	0
PGS002759	0.00460307	0	0.0227093	0	0	0	0	0	0	0	0	-0.0185259	0	0	0	0	0	0	0	0	0	0	0	0	0	0	0	0	0	0	0	0	0	0	0	0.147639	0	0	0	0	0	0	0.158586	0	0	0	0
PGS002760	0	0	0	0	0	0	0	0	0	0	0	0	0	0	0	0	0	0	0	0	0	0	0	0	0	0	0	0	0	0	0	0	0	0	0	0	0	0	0	0	0.0213588	0	0.158362	0	0	0	0
PGS002761	0	0	0	0	0	0	0	0	0	0	0	0	0	0	0	0	0	0	0	0	0	0	0	0	0	0	0	0	0	0	0	0	0	0	0	0	0	0	0	0	0	0	0	0	0	0	1.69203
PGS002762	0	0	0	0	0	0.173026	0	0	0	0.0138146	0	0	0	0	0	0	0	0	0	0	0	0	0	0	0	0	0	0	0	0	0	0	0	0	0	0	0	0	0	0	0	0	0	0	0	0	0
PGS002763	0.119309	0	0	0	0	0	0	0	0	0	0	0	0	0	0	0	0	0	0	0	0	0	0	0	0	0	0	0	0	0	0	0	0	0	0	0	0	0	0	0	0	0	0	0	0	0	0
PGS002764	0	0	0	0	0	0	0	0	0	0	0	0	0	0	0	0	0	0	0	0	0	0	0	0	0	0	0	0	0	0	0	0	0	0	0	0	0	0	0	0	0	0	0	0	0	0	0
PGS002765	0	0	0	0	0	0	0	0	0	0	0	0	0	0	0	0	0.0150883	0	0	0	0	0	0	0	0	0	0	0	0	0	0	0	0	0.174263	0.407858	0.141539	0	0.0357974	0	0	0.72712	0	0	0	0	0	0
PGS002766	0	0	0	-0.0520987	0	0	0	0	0	0	0	0	0	0	0	0	0	0	0	0	0	0	0	0	0	0	0	0	0	0	0	0	0	0	0	0	0	0	0	0	0	0	0	0	-0.32781	0	0
PGS002767	0	0	0	0	0.0133176	0	0	0	0	0	0	0	0	0	0	0	0	0	0	0	0	0	0	0	0	0	0	0	0	0	0	0	0	0	0	0	0	0	0	0	0	0	0	0	0	0	0
PGS002768	0	0	0	0	0	0	0	0	0	0	0	0	0	0	0	0	0	0	0	0	0	0	0	0	0	0	0	0	0	0	0	0	0	0	0	0	0	0	0	0	0	0	0	0	0	0.051643	0
PGS002769	0	0	0	0	0.0515148	0	0	0	0	0	0	0	0	0	0	0	0	0	0	0	0	0	0	0	0	0	0	0	0	0	0	0	0	0	0	0	0	0	0	0	0	0	0	0	0.0424998	0	0
PGS002770	0.241218	0.0094968	0.00455432	0	0	0	0	0	0	0	0	0	0	0	0.0307004	0	0	0	0	0	0	0	0	0	0	0	0	0	0	0	0	0	0	0	0	0.498693	0	0	0	0	0	0	0	0	0	0	0
PGS002771	0	0	0	0	0	0	0.0128808	0	0	0	0	0	0	0	0	0	0	0	0	0	0	0	0	0	0	0	0	0	0	0	0	0	0	0	0	0	0.456045	0	0	0	0	0	0	0	0	0	0
PGS002772	0	0	0	0.0253503	0	0	0	0	0	0	0	0	0	0	0	0	0	0	0	0	0	0	0	0	0	0	0	0	0	0	0	0	0	0	0	0	0	0	0	0.883625	0	0	0	0	0	0	0
PGS002785	0.164383	0	0	-0.000109339	0	0	0	0	0	0	0	0	0	0.0119252	0	0	0	0	0	0	0	0	0	0	0	0	0	0	0	0	0	0	0	0	0	0	0	0	0	0	0	0	-0.0153455	0	0	0	0
PGS002786	0	0	0	0	0	0	0	0	0	0	0	0	0	0	0	0	0	0	0	0	0	0	0	0	0	0	0	0	0	0	0	0	0	0	0	0	0	0	0	0	0	0	0	0	0	0	0
PGS002787	0	0	0	-0.00281719	0	0	0	0	0	0	0	0	0	0	0	0	0	0	0	0	0	0	0	0	0	0	0	0	0	0	0	0	0.0277482	0	0	0	-0.0137682	0	0	0	-0.0546402	0	0	0	0	0	0
PGS002788	0	0	0	0	0	0	0	0	0	0	0	0	0	0	0	0	0	0	0	0	0	0	0	0	0	0	0	0	0	0	0	0	0	0	0	0	0	0	0	0	0	0	0	0	0	0	0
PGS002789	0	0	0	0	0	0	0	0	0	0	0	0	0	0	0	0	0	0	0	0	0	0	0	0	0	0	0	0	0	0	0	0	0	0	0	0	0	0	0	0	0.2047	0.221358	0	0	0	0	0
PGS002790	0	0	0	0	0	0	0	0	0	0	0	0	0	0	0	0	0	0	0	0	0	0	0	0	0	0	0	0	0	0	0	0	0	0	0	0	0	0	0	0	0	0	0.0725412	0	0	0	0
PGS002791	0	0	0	0	0	0	0	0	0	0	0	0	0	0	0	0	0	0	0	0	0	0	0	0	0	0	0	0	0	0	0	0	0	0	0	0	0	0	0	0	0	0	0	0	0	0	0
PGS002792	0	0	0	0	0	0	0	0	0	0	0	0	0	0	0	0	0	0	0	0	0	0	0	0	0	0	0	0	0	0	0	0	0	0	0	0	0	0	0	0	0	0	0	0	0	0	0
PGS002793	0	0	0	0	0	0	0	0	0	0	0	0	0	0	0	0	0	0	0	0	0	0	0	0	0	0	0	0	0	0	0	0	0	0	0	0	0	0	0	0	0	0	0	0	0	0	0
PGS002794	0	0	0	0	0	0	0	0	0	0	0	0	0	0	0	0	0	0	0	0	0	0	0	0	0	0	0	0	0	0	0	0	0	0	0	0.0922591	0	0	0	0.0933048	0	0	0	0	0	0	0
PGS002795	0	0	0	0	0	0	0	0	0	0	0	0	0	0	0	0	0	0	0	0	0	0	0	0	0	0	0	0	0	0	0	0	0	0	0	0	0	0	0	0	0	0	0	0	0	0	0
PGS002796	0	0	0	0	0	0	0	0	0	0	0	0	0	0	0	0	0	0	0	0	0	0	0	0	0	0	0	0	0	0	0	0	0	0	0	0	0	0	0	0	0	0	0	0	0	0	0
PGS002797	0	0	0	0	0	0	0	0	0	0	0	0	0	0	0	0	0	0	0	0	0	0	0	0	0	0	0	0	0	0	0	0	0	0	0	0	0	0	0	0	0	0	0	0	0	0	0
PGS002798	0	0	0	0	0	0	0	0	0	0	0	0	0	0	0	0	0	0	0	0	0	0	0	0	0	0	0	0	0	0	0	0	0	0	0	0	0	0	0	0	0	0	0	0	0	0	0
PGS002799	0	0	0	0	0	0	0	0	0	0	0	0	0	0	0	0	0	0	0	0	0	0	0	0	0	0	0	0	0	0	0	0	0	0	0	0	0	0	0	0	0	0	0	0	0	0	0
PGS002800	0	0	0	0	0	0	0	0	0	0	0	0	0	0	0	0	0	0	0	0	0	0	0	0	0	0	0	0	0	0	0	0	0	0	0	0	0	0	0	0	0	0	0	0	0	0	0
PGS002801	0.0209154	0	0	0	0	0	0	0	0	0	0	0	0	0	0	0	0	0	0	0	0	0	0	0	0	0	0	0	0	0	0	0	0	0	0	0	0	0	0.018073	0	0	0	0	0	0	0	0
PGS002802	-0.0322309	0	0.0754042	-0.0119794	0	0	0	0	0	0	0	0.00999143	0	0	0	0	0	0	0	-0.0131335	0	0	-0.00545966	0	0	0	0	0	0	0	0	0	0	0	0	0	0	0	0	0	0	0	0	0	0	0	0
PGS002803	0.00160268	0	0.0208132	0	0	0	0	0	0	0	0	0	0	0	0	0	0	0	0	0	0	0	0	0	0	0	0	0	0	0	0	0	0	0	0	0	0	0	0	0	0	0	0	0	0	0	0
PGS002804	-0.0294905	0	0.302731	0	0	0	0	0	0	0	0	0	0	0	0	0	-0.00449681	0	0	-0.0100224	0	0	-0.00020936	0	0	0	0	0	0	0	0	0	0	0	0	0	0	0	0.0588281	0	0	0	0	0	0	0	0
PGS002805	-0.0621077	0	2.06949e-05	-0.000519253	0	0	0	0	0	0.00404658	0	0.0218482	0	0	0	0	-0.0122138	0	0	0	0	0	-0.0146466	0	0	0	0	0	0	0	0	0	0	0	0	0	0	0	0	0	0	0	0	0	0	0	0
PGS002808	0	0	0	0	0	0	0	0	0	0	0	0	0	0	0	0	0	0	0	0	0	0	0	0	0	0	0	0	0	0	0	0	0	0	0	0	0	0	0	0	0	0	0	0	0	0	0
PGS002809	0	0	0	0	0	0	0	0	0	0	0	0	0	0	0	0	0	0	0	0	0	0	0	0	0	0	0	0	0	0	0	0	0.000173001	0	0	-0.0848799	0	0.0281005	0	0	0	0	0	0	0	0	0
PGS002810	0	0	0	0	0	0	0	0	0	-0.403702	-0.51442	0	0	0	0	0	0	0	0	0	0	0	0	0	0	0	0	0	0	0	0	0	0	0	0	0	0	0	0	0	0	0	0	0	0	0	0
PGS002812	0	0	0	0	0	0	0	0	0	0	0	0	0	0	0	0	0	0	0	0	0	0	0	0	0	0	0	0	0	0	-0.00250792	0	0.0103847	0	0	0	0	0	0	0	0	0	0	0	0	0	0
PGS002813	-0.0283577	0	0	0.00321182	0	0	0	0	0	0	0	0	0	0	0	0	0	0	0	0	0	0	0	0	0	0	0	0	0	0	0	0	0	0	0	0	0	0	0	0	0	0	0	0	0	0	0

### Sheet: Supplementary Table 14
pgs	A1c	Albumin	ALP	ALT	AST	Asthma	Basophils	BMI	BUN	CAD	Creatinine	Current smoker	DBP	Eosinophils	Hct	HDL-C	Height	HTN	LDL-C	Migraine	Monocytes	Neutrophils	Platelets	RA	RBC	RDW	SBP	T2D	Total cholesterol	Triglycerides	Total protein	WBC
PGS000001	0	0	0	0	0	0	0	0	0	0	0	0	0	0	0	0	0	0	0	0	0	0	0	0	0	0	0	0	0	0	0	0
PGS000004	0	0	0	0	0	0	0	0	0	0	0	0	0	0	0	0	0	0	0	0	0	0	0	0	0	0	0	0	0	0	0	0
PGS000007	0	0	0	0	0	0	0	0	0	0	0	0	0	0	0	0	0	0	0	0	0	0	0	0	0	0	0	0	0	0	0	0
PGS000010	0	0	0	0	0	0	0	0	0	0	0	0	0	0	0	0	0	0	0	0	0	0	0	0	0	0	0	0	0	0	0	0
PGS000011	0	0	0	0	0	0	0	0	0	0	0	0	0	0	0	0	0	0	0	0	0	0	0	0	0	0	0	0	0	0	0	0
PGS000012	0	0	0	0	0	0	0	0	0	0	0	0	0	0	0	0	0	0	0	0	0	0	0	0	0	0	0	0	0	0	0	0
PGS000013	0	0	0	0	0	0	0	0	0	0	0	0	0	0	0	0	0	0	0	0	0	0	0	0	0	0	0	0	0	0	0	0
PGS000014	0	0	0	0	0	0	0	0	0	0	0	0	0	0	0	0	0	0	0	0	0	0	0	0	0	0	0	0	0	0	0	0
PGS000015	0	0	0	0	0	0	0	0	0	0	0	0	0	0	0	0	0	0	0	0	0	0	0	0	0	0	0	0	0	0	0	0
PGS000017	0	0	0	0	0	0	0	0	0	0	0	0	0	0	0	0	0	0	0	0	0	0	0	0	0	0	0	0	0	0	0	0
PGS000018	0	0	0	0	0	0	0	0	0	0	0	0	0	0	0	0	0	0	0	0	0	0	0	0	0	0	0	0	0	0	0	0
PGS000019	0	0	0	0	0	0	0	0	0	0	0	0	0	0	0	0	0	0	0	0	0	0	0	0	0	0	0	0	0	0	0	0
PGS000020	0	0	0	0	0	0	0	0	0	0	0	0	0	0	0	0	0	0	0	0	0	0	0	0	0	0	0	0.0424713	0	0	0	0
PGS000027	0	0	0	0	0	0	0	0.512694	0	0	0	0	0	0	0	0	0	0	0	0	0	0	0	0	0	0	0	0	0	0	0	0
PGS000028	0	0	0	0	0	0	0	0	0	0	0	0	0	0	0	0	0	0	0	0	0	0	0	0	0	0	0	0	0	0	0	0
PGS000029	0	0	0	0	0	0	0	0	0	0	0	0	0	0	0	0	0	0	0	0	0	0	0	0	0	0	0	0	0	0	0	0
PGS000030	0	0	0	0	0	0	0	0	0	0	0	0	0	0	0	0	0	0	0	0	0	0	0	0	0	0	0	0	0	0	0	0
PGS000031	0	0	0	0	0	0	0	0	0	0	0	0	0	0	0	0	0	0	0	0	0	0	0	0	0	0	0	0	0	0	0	0
PGS000032	0	0	0	0	0	0	0	0	0	0	0	0	0	0	0	0	0	0	0	0	0	0	0	0	0	0	0	0	0	0	0	0
PGS000033	0	0	0	0	0	0	0	0	0	0	0	0	0	0	0	0	0	0	0	0	0	0	0	0	0	0	0	0	0	0	0	0
PGS000034	0	0	0	0	0	0	0	0.140596	0	0	0	0	0	0	0	0	0	0	0	0	0	0	0	0	0	0	0	0	0	0	0	0
PGS000036	0	0	0	0	0	0	0	0	0	0	0	0	0	0	0	0	0	0	0	0	0	0	0	0	0	0	0	0.0029423	0	0	0	0
PGS000037	0	0	0	0	0	0.0294504	0	0	0	0	0	0	0	0	0	0	0	0	0	0	0	0	0	0	0	0	0	0	0	0	0	0
PGS000039	0	0	0	0	0	0	0	0	0	0	0	0	0	0	0	0	0	0	0	0	0	0	0	0	0	0	0.0391428	0	0	0	0	0
PGS000040	0	0	0	0	0	0	0	0	0	0	0	0	0	0	0	0	0	0	0	0	0	0	0	0	0	0	0	0	0	0	0	0
PGS000041	0	0	0	0	0	0	0	0	0	0	0	0	0	0	0	0	0	0	0	0	0	0	0	0	0	0	0	0	0	0	0	0
PGS000042	0	0	0	0	0	0	0	0	0	0	0	0	0	0	0	0	0	0	0	0	0	0	0	0	0	0	0	0	0	0	0	0
PGS000043	0	0	0	0	0	0	0	0	0	0	0	0	0	0	0	0	0	0	0	0	0	0	0	0	0	0	0	0	0	0	0	0
PGS000044	0	0	0	0	0	0	0	0	0	0	0	0	0	0	0	0	0	0	0	0	0	0	0	0	0	0	0	0	0	0	0	0
PGS000045	0	0	0	0	0	0	0	0	0	0	0	0	0	0	0	0	0	0	0	0	0	0	0	0	0	0	0	0	0	0	0	0
PGS000048	0	0	0	0	0	0	0	0	0	0	0	0	0	0	0	0	0	0	0	0	0	0	0	0	0	0	0	0	0	0	0	0
PGS000049	0	0	0	0	0	0	0	0	0	0	0	0	0	0	0	0	0	0	0	0	0	0	0	0	0	0	0	0	0	0	0	0
PGS000050	0	0	0	0	0	0	0	0	0	0	0	0	0	0	0	0	0	0	0	0	0	0	0	0	0	0	0	0	0	0	0	0
PGS000051	0	0	0	0	0	0	0	0	0	0	0	0	0	0	0	0	0	0	0	0	0	0	0	0	0	0	0	0	0	0	0	0
PGS000052	0	0	0	0	0	0	0	0	0	0	0	0	0	0	0	0	0	0	0	0	0	0	0	0	0	0	0	0	0	0	0	0
PGS000055	0	0	0	0	0	0	0	0	0	0	0	0	0	0	0	0	0	0	0	0	0	0	0	0	0	0	0	0	0	0	0	0
PGS000057	0	0	0	0	0	0	0	0	0	0	0	0	0	0	0	0	0	0	0	0	0	0	0	0	0	0	0	0	0	0	0	0
PGS000058	0	0	0	0	0	0	0	0	0	0	0	0	0	0	0	0	0	0	0	0	0	0	0	0	0	0	0	0	0	0	0	0
PGS000059	0	0	0	0	0	0	0	0	0	0	0	0	0	0	0	0	0	0	0	0	0	0	0	0	0	0	0	0	0	0	0	0
PGS000060	0	0	0	0	0	0	0	0	0	0	0	0	0	0	0	-0.0362899	0	0	0	0	0	0	0	0	0	0	0	0	0	0	0	0
PGS000061	0	0	0	0	0	0	0	0	0	0	0	0	0	0	0	0	0	0	0.0938422	0	0	0	0	0	0	0	0	0	0	0	0	0
PGS000062	0	0	0	0	0	0	0	0	0	0	0	0	0	0	0	0	0	0	0	0	0	0	0	0	0	0	0	0	0	0	0	0
PGS000063	0	0	0	0	0	0	0	0	0	0	0	0	0	0	0	0	0	0	0	0	0	0	0	0	0	0	0	0	0	0.139397	0	0
PGS000064	0	0	0	0	0	0	0	0	0	0	0	0	0	0	0	0.00495507	0	0	0	0	0	0	0	0	0	0	0	0	0	0	0	0
PGS000065	0	0	0	0	0	0	0	0	0	0	0	0	0	0	0	0	0	0	0.0007551	0	0	0	0	0	0	0	0	0	0	0	0	0
PGS000066	0	0	0	0	0	0	0	0	0	0	0	0	0	0	0	0	0	0	0	0	0	0	0	0	0	0	0	0	0	0.0250011	0	0
PGS000067	0	0	0	0	0	0	0	0	0	0	0	0	0	0	0	0	0	0	0	0	0	0	0	0	0	0	0	0	0	0	0	0
PGS000068	0	0	0	0	0	0	0	0	0	0	0	0	0	0	0	0	0	0	0	0	0	0	0	0	0	0	0	0	0	0	0	0
PGS000069	0	0	0	0	0	0	0	0	0	0	0	0	0	0	0	0	0	0	0	0	0	0	0	0	0	0	0	0	0	0	0	0
PGS000071	0	0	0	0	0	0	0	0	0	0	0	0	0	0	0	0	0	0	0	0	0	0	0	0	0	0	0	0	0	0	0	0
PGS000072	0	0	0	0	0	0	0	0	0	0	0	0	0	0	0	0	0	0	0	0	0	0	0	0	0	0	0	0	0	0	0	0
PGS000078	0	0	0	0	0	0	0	0	0	0	0	0	0	0	0	0	0	0	0	0	0	0	0	0	0	0	0	0	0	0	0	0
PGS000083	0	0	0	0	0	0	0	0	0	0	0	0	0	0	0	0	0	0	0	0	0	0	0	0	0	0	0	0	0	0	0	0
PGS000084	0	0	0	0	0	0	0	0	0	0	0	0	0	0	0	0	0	0	0	0	0	0	0	0	0	0	0	0	0	0	0	0
PGS000086	0	0	0	0	0	0	0	0	0	0	0	0	0	0	0	0	0	0	0	0	0	0	0	0	0	0	0	0	0	0	0	0
PGS000087	0	0	0	0	0	0	0	0	0	0	0	0	0	0	0	0	0	0	0	0	0	0	0	0	0	0	0	0	0	0	0	0
PGS000088	0	0	0	0	0	0	0.563554	0	0	0	0	0	0	0	0	0	0	0	0	0	0	0	0	0	0	0	0	0	0	0	0	0
PGS000090	0	0	0	0	0	0	0	0	0	0	0	0	0	0.116769	0	0	0	0	0	0	0	0	0	0	0	0	0	0	0	0	0	0
PGS000092	0	0	0	0	0	0	0	0	0	0	0	0	0	0	0.0833562	0	0	0	0	0	0	0	0	0	0	0	0	0	0	0	0	0
PGS000093	0	0	0	0	0	0	0	0	0	0	0	0	0	0	0	0	0	0	0	0	0	0	0	0	0	0	0	0	0	0	0	0
PGS000102	0	0	0	0	0	0	0	0	0	0	0	0	0	0	0	0	0	0	0	0	0.187532	0	0	0	0	0	0	0	0	0	0	0
PGS000105	0	0	0	0	0	0	0	0	0	0	0	0	0	0	0	0	0	0	0	0	0	0.213165	0	0	0	0	0	0	0	0	0	0
PGS000106	0	0	0	0	0	0	0	0	0	0	0	0	0	0	0	0	0	0	0	0	0	0	0	0	0	0	0	0	0	0	0	0
PGS000109	0	0	0	0	0	0	0	0	0	0	0	0	0	0	0	0	0	0	0	0	0	0	0.151544	0	0	0	0	0	0	0	0	0
PGS000110	0	0	0	0	0	0	0	0	0	0	0	0	0	0	0	0	0	0	0	0	0	0	0	0	0.0955854	0	0	0	0	0	0	0
PGS000113	0	0	0	0	0	0	0	0	0	0	0	0	0	0	0	0	0	0	0	0	0	0	0	0	0	0	0	0	0	0	0	0.111689
PGS000114	0	0	0	0	0	0	0	0	0	0	0	0	0	0	0	0	0	0	0	0	0	0	0	0	0	0	0	0	0	0	0	0
PGS000115	0	0	0	0	0	0	0	0	0	0	0	0	0	0	0	0	0	0	0.132431	0	0	0	0	0	0	0	0	0	0	0	0	0
PGS000116	0	0	0	0	0	0	0	0	0	0	0	0	0	0	0	0	0	0	0	0	0	0	0	0	0	0	0	0	0	0	0	0
PGS000125	0	0	0	0	0	0	0	0	0	0	0	0	0	0	0	0	0	0	0	0	0	0	0	0	0	0	0	0.00270204	0	0	0	0
PGS000127	-0.94283	0	0	0	0	0	0	0	0	0	0	0	0	0	0	0	0	0	0	0	0	0	0	0	0	0	0	0	0	0	0	0
PGS000130	-0.24393	0	0	0	0	0	0	0	0	0	0	0	0	0	0	0	0	0	0	0	0	0	0	0	0	0	0	0	0	0	0	0
PGS000131	0.123977	0	0	0	0	0	0	0	0	0	0	0	0	0	0	0	0	0	0	0	0	0	0	0	0	0	0	0	0	0	0	0
PGS000132	0.0748395	0	0	0	0	0	0	0	0	0	0	0	0	0	0	0	0	0	0	0	0	0	0	0	0	0	0	0	0	0	0	0
PGS000137	0	0	0	0	0	0	0	0	0	0	0	0	0	0	0	0	0	0	0	0	0	0	0	0	0	0	0	0	0	0	0	0
PGS000140	0	0	0	0	0	0	0	0	0	0	0	0	0	0	0	0	0	0	0	0	0	0	0	0	0	0	0	0	0	0	0	0
PGS000141	0	0	0	0	0	0	0	0	0	0	0	0	0	0	0	0	0	0	0	0	0	0	0	0	0	0	0	0	0	0	0	0
PGS000152	0	0	0	0	0	0	0	0	0	0	0	0	0	0	0	0	0	0	0	0	0	0	0	0	0	0	0	0	0	0	0	0
PGS000153	0	0	0	0	0	0	0	0	0	0	0	0	0	0	0	0	0	0	0	0	0	0	0	0	0	0	0	0	0	0	0	0
PGS000157	0	0	0	0	0	0	0	0	0	0	0	0	0	0	0	0	0	0	0	0	0	0	0	0	0	0	0	0	0	0	0	0
PGS000158	0	0	0	0	0	0	0	0	0	0	0	0	0	0	0	0	0	0	0	0	0	0	0	0	0	0	0	0	0	0	0	0
PGS000159	0	0	0	0	0	0	0	0	0	0	0	0	0	0	0	0	0	0	0	0	0	0	0	0	0	0	0	0	0	0	0	0
PGS000163	0	0	0	0	0	0	0.158672	0	0	0	0	0	0	0	0	0	0	0	0	0	0	0	0	0	0	0	0	0	0	0	0	0
PGS000165	0	0	0	0	0	0	0	0	0	0	0	0	0	0	0	0	0	0	0	0	0	0	0	0	0	0	0	0	0	0	0	0
PGS000167	0	0	0	0	0	0	0	0	0	0	0	0	0	0	0.0585437	0	0	0	0	0	0	0	0	0	0	0	0	0	0	0	0	0
PGS000168	0	0	0	0	0	0	0	0	0	0	0	0	0	0	0	0	0	0	0	0	0	0	0	0	0	0	0	0	0	0	0	0
PGS000177	0	0	0	0	0	0	0	0	0	0	0	0	0	0	0	0	0	0	0	0	0	0	0	0	0	0	0	0	0	0	0	0
PGS000182	0	0	0	0	0	0	0	0	0	0	0	0	0	0	0	0	0	0	0	0	0	0.0489145	0	0	0	0	0	0	0	0	0	0
PGS000183	0	0	0	0	0	0	0	0	0	0	0	0	0	0	0	0	0	0	0	0	0	0	0	0	0	0	0	0	0	0	0	0
PGS000186	0	0	0	0	0	0	0	0	0	0	0	0	0	0	0	0	0	0	0	0	0	0	0.0104242	0	0	0	0	0	0	0	0	0
PGS000187	0	0	0	0	0	0	0	0	0	0	0	0	0	0	0	0	0	0	0	0	0	0	0	0	0.0266658	0	0	0	0	0	0	0
PGS000188	0	0	0	0	0	0	0	0	0	0	0	0	0	0	0	0	0	0	0	0	0	0	0	0	0	0.0126619	0	0	0	0	0	0
PGS000191	0	0	0	0	0	0	0	0	0	0	0	0	0	0	0	0	0	0	0	0	0	0	0	0	0	0	0	0	0	0	0	0.0454387
PGS000192	0	0	0	0	0	0	0	0	0	0	0	0	0	0	0	0	0	0	0	0	0	0	0	0	0	0	0	0	0	0	0	0
PGS000200	0	0	0	0	0	0	0	0	0	0	0	0	0	0	0	0	0	0	0	0	0	0	0	0	0	0	0	0	0	0	0	0
PGS000207	0	0	0	0	0	0	0	0	0	0	0	0	0	0	0	0	0	0	0	0	0	0	0	0	0	0	0	0	0	0	0	0
PGS000209	0	0	0	0	0	0	0	0	0	0	0	0	0	0	0	0	0	0	0	0	0	0	0	0	0	0	0	0	0	0	0	0
PGS000296	0	0	0	0	0	0	0	0	0	0	0	0	0	0	0	0	0	0	0	0	0	0	0	0	0	0	0	0	0	0	0	0
PGS000297	0	0	0	0	0	0	0	0	0	0	0	0	0	0	0	0	0.0022222	0	0	0	0	0	0	0	0	0	0	0	0	0	0	0
PGS000298	0	0	0	0	0	0	0	0	0	0	0	0	0	0	0	0	0	0	0	0	0	0	0	0	0	0	0	0	0	0	0	0
PGS000301	0	0	0	0	0	0	0	0	0	0	0	0	0	0	0	0	0	0	0	0	0	0	0	0	0	0	0.00723396	0	0	0	0	0
PGS000302	0	0	0	0	0	0	0	0	0	0	0	0	0.00750563	0	0	0	0	0	0	0	0	0	0	0	0	0	0	0	0	0	0	0
PGS000304	0.172314	0	0	0	0	0	0	0	0	0	0	0	0	0	0	0	0	0	0	0	0	0	0	0	0	0	0	0	0	0	0	0
PGS000309	0	0	0	0	0	0	0	0	0	0	0	0	0	0	0	0.0380591	0	0	0	0	0	0	0	0	0	0	0	0	0	0	0	0
PGS000310	0	0	0	0	0	0	0	0	0	0	0	0	0	0	0	0	0	0	0.0814822	0	0	0	0	0	0	0	0	0	0	0	0	0
PGS000311	0	0	0	0	0	0	0	0	0	0	0	0	0	0	0	0	0	0	0	0	0	0	0	0	0	0	0	0	0.105952	0	0	0
PGS000312	0	0	0	0	0	0	0	0	0	0	0	0	0	0	0	0	0	0	0	0	0	0	0	0	0	0	0	0	0	0.130438	0	0
PGS000316	0	0	0	0	0	0	0	0	0	0	0	0	0	0	0	0	0	0	0	0	0	0	0	0	0	0	0	0	0	0	0	0
PGS000317	0	0	0	0	0	0	0	0	0	0	0	0	0	0	0	0	0	0	0	0	0	0	0	0	0	0	0	0	0	0	0	0
PGS000320	0	0	0	0	0	0	0	0.00579454	0	0	0	0	0	0	0	0	0	0	0	0	0	0	0	0	0	0	0	0	0	0	0	0
PGS000329	0	0	0	0	0	0	0	0	0	0.424137	0	0	0	0	0	0	0	0	0	0	0	0	0	0	0	0	0	0	0	0	0	0
PGS000330	0	0	0	0	0	0	0	0	0	0	0	0	0	0	0	0	0	0	0	0	0	0	0	0	0	0	0	0.256653	0	0	0	0
PGS000331	0	0	0	0	0	0	0	0	0	0	0	0	0	0	0	0	0	0	0	0	0	0	0	0	0	0	0	0	0	0	0	0
PGS000332	0	0	0	0	0	0	0	0	0	0	0	0	0	0	0	0	0	0	0	0	0	0	0	0	0	0	0	0	0	0	0	0
PGS000333	0	0	0	0	0	0	0	0	0	0	0	0	0	0	0	0	0	0	0	0	0	0	0	0	0	0	0	0	0	0	0	0
PGS000335	0	0	0	0	0	0	0	0	0	0	0	0	0	0	0	0	0	0	0	0	0	0	0	0	0	0	0	0	0	0	0	0
PGS000337	0	0	0	0	0	0	0	0	0	0.0169014	0	0	0	0	0	0	0	0	0	0	0	0	0	0	0	0	0	0	0	0	0	0
PGS000340	0	0	0	0	0	0	0	0	0	0	0	0	0	0	0	0	0	0	0	0	0	0	0	0	0	0	0	0	0	0	0	0
PGS000344	0	0	0	0	0	0	0	0	0	0	0	0	0	0	0	0	0	0	0	0	0	0	0	0	0	0	0	0	0	0	0	0
PGS000345	0	0	0	0	0	0	0	0	0	0	0	0	0	0	0	0	0	0	0	0	0	0	0	0	0	0	0	0	0	0	0	0
PGS000348	0	0	0	0	0	0	0	0	0	0	0	0	0	0	0	0	0	0	0	0	0	0	0	0	0	0	0	0	0	0	0	0
PGS000349	0	0	0	0	0	0	0	0	0	0	0	0	0	0	0	0	0	0	0	0	0	0	0	0	0	0	0	0	0	0	0	0
PGS000376	0	0	0	0	0	0	0	0	0	0	0	0	0	0	0	0	0	0	0	0	0	0	0	0	0	0	0	0	0	0	0	0
PGS000377	0	0	0	0	0	0	0	0	0	0	0	0	0	0	0	0	0	0	0	0	0	0	0	0	0	0	0	0	0	0	0	0
PGS000379	0	0	0	0	0	0	0	0	0	0	0	0	0	0	0	0	0	0	0	0	0	0	0	0	0	0	0	0	0	0	0	0
PGS000401	0	0	0	0	0	0	0	0	0	0	0	0	0	0	0	0	0	0	0	0	0	0	0	0	0	0	0	0	0	0	0	0
PGS000405	0	0	0	0	0	0	0	0	0	0	0	0	0	0	0	0	0	0	0	0	0	0	0	0	0	0	0	0	0	0	0	0
PGS000408	0	0	0	0	0	0	0	0	0	0	0	0	0	0	0	0	0	0	0	0	0	0	0	0	0	0	0	0	0	0	0	0
PGS000409	0	0	0	0	0	0	0	0	0	0	0	0	0	0	0	0	0	0	0	0	0	0	0	0	0	0	0	0	0	0	0	0
PGS000410	0	0	0	0	0	0	0	0	0	0	0	0	0	0	0	0	0	0	0	0	0	0	0	0	0	0	0	0	0	0	0	0
PGS000411	0	0	0	0	0	0	0	0	0	0	0	0	0	0	0	0	0	0	0	0	0	0	0	0	0	0	0	0	0	0	0	0
PGS000412	0	0	0	0	0	0	0	0	0	0	0	0	0	0	0	0	0	0	0	0	0	0	0	0	0	0	0	0	0	0	0	0
PGS000414	0	0	0	0	0	0	0	0	0	0	0	0	0	0	0	0	0	0	0	0	0	0	0	0	0	0	0	0	0	0	0	0
PGS000415	0	0	0	0	0	0	0	0	0	0	0	0	0	0	0	0	0	0	0	0	0	0	0	0	0	0	0	0	0	0	0	0
PGS000419	0	0	0	0	0	0	0	0	0	0	0	0	0	0	0	0	0	0	0	0	0	0	0	0	0	0	0	0	0	0	0	0
PGS000420	0	0	0	0	0	0	0	0	0	0	0	0	0	0	0	0	0	0	0	0	0	0	0	0	0	0	0	0	0	0	0	0
PGS000429	0	0	0	0	0	0	0	0	0	0	0	0	0	0	0	0	0	0	0	0	0	0	0	0	0	0	0	0	0	0	0	0
PGS000432	0	0	0	0	0	0	0	0	0	0	0	0	0	0	0	0	0	0	0	0	0	0	0	0	0	0	0	0	0	0	0	0
PGS000439	0	0	0	0	0	0	0	0	0	0	0	0	0	0	0	0	0	0	0	0	0	0	0	0	0	0	0	0	0	0	0	0
PGS000442	0	0	0	0	0	0	0	0	0	0	0	0	0	0	0	0	0	0	0	0	0	0	0	0	0	0	0	0	0	0	0	0
PGS000444	0	0	0	0	0	0	0	0	0	0	0	0	0	0	0	0	0	0	0	0	0	0	0	0	0	0	0	0	0	0	0	0
PGS000469	0	0	0	0	0	0	0	0	0	0	0	0	0	0	0	0	0	0	0	0	0	0	0	0	0	0	0	0	0	0	0	0
PGS000470	0	0	0	0	0	0	0	0	0	0	0	0	0	0	0	0	0	0	0	0	0	0	0	0	0	0	0	0	0	0	0	0
PGS000472	0	0	0	0	0	0	0	0	0	0	0	0	0	0	0	0	0	0	0	0	0	0	0	0	0	0	0	0	0	0	0	0
PGS000473	0	0	0	0	0	0	0	0	0	0	0	0	0	0	0	0	0	0	0	0	0	0	0	0	0	0	0	0	0	0	0	0
PGS000474	0	0	0	0	0	0	0	0	0	0	0	0	0	0	0	0	0	0	0	0	0	0	0	0	0	0	0	0	0	0	0	0
PGS000475	0	0	0	0	0	0	0	0	0	0	0	0	0	0	0	0	0	0	0	0	0	0	0	0	0	0	0	0	0	0	0	0
PGS000476	0	0	0	0	0	0	0	0	0	0	0	0	0	0	0	0	0	0	0	0	0	0	0	0	0	0	0	0	0	0	0	0
PGS000477	0	0	0	0	0	0	0	0	0	0	0	0	0	0	0	0	0	0	0	0	0	0	0	0	0	0	0	0	0	0	0	0
PGS000478	0	0	0	0	0	0	0	0	0	0	0	0	0	0	0	0	0	0	0	0	0	0	0	0	0	0	0	0	0	0	0	0
PGS000479	0	0	0	0	0	0	0	0	0	0	0	0	0	0	0	0	0	0	0	0	0	0	0	0	0	0	0	0	0	0	0	0
PGS000480	0	0	0	0	0	0	0	0	0	0	0	0	0	0	0	0	0	0	0	0	0	0	0	0	0	0	0	0	0	0	0	0
PGS000481	0	0	0	0	0	0	0	0	0	0	0	0	0	0	0	0	0	0	0	0	0	0	0	0	0	0	0	0	0	0	0	0
PGS000482	0	0	0	0	0	0	0	0	0	0	0	0	0	0	0	0	0	0	0	0	0	0	0	0	0	0	0	0	0	0	0	0
PGS000483	0	0	0	0	0	0	0	0	0	0	0	0	0	0	0	0	0	0	0	0	0	0	0	0	0	0	0	0	0	0	0	0
PGS000485	0	0	0	0	0	0	0	0	0	0	0	0	0	0	0	0	0	0	0	0	0	0	0	0	0	0	0	0	0	0	0	0
PGS000486	0	0	0	0	0	0	0	0	0	0	0	0	0	0	0	0	0	0	0	0	0	0	0	0	0	0	0	0	0	0	0	0
PGS000487	0	0	0	0	0	0	0	0	0	0	0	0	0	0	0	0	0	0	0	0	0	0	0	0	0	0	0	0	0	0	0	0
PGS000488	0	0	0	0	0	0	0	0	0	0	0	0	0	0	0	0	0	0	0	0	0	0	0	0	0	0	0	0	0	0	0	0
PGS000489	0	0	0	0	0	0	0	0	0	0	0	0	0	0	0	0	0	0	0	0	0	0	0	0	0	0	0	0	0	0	0	0
PGS000490	0	0	0	0	0	0	0	0	0	0	0	0	0	0	0	0	0	0	0	0	0	0	0	0	0	0	0	0	0	0	0	0
PGS000491	0	0	0	0	0	0	0	0	0	0	0	0	0	0	0	0	0	0	0	0	0	0	0	0	0	0	0	0	0	0	0	0
PGS000492	0	0	0	0	0	0	0	0	0	0	0	0	0	0	0	0	0	0	0	0	0	0	0	0	0	0	0	0	0	0	0	0
PGS000493	0	0	0	0	0	0	0	0	0	0	0	0	0	0	0	0	0	0	0	0	0	0	0	0	0	0	0	0	0	0	0	0
PGS000494	0	0	0	0	0	0	0	0	0	0	0	0	0	0	0	0	0	0	0	0	0	0	0	0	0	0	0	0	0	0	0	0
PGS000495	0	0	0	0	0	0	0	0	0	0	0	0	0	0	0	0	0	0	0	0	0	0	0	0	0	0	0	0	0	0	0	0
PGS000496	0	0	0	0	0	0	0	0	0	0	0	0	0	0	0	0	0	0	0	0	0	0	0	0	0	0	0	0	0	0	0	0
PGS000497	0	0	0	0	0	0	0	0	0	0	0	0	0	0	0	0	0	0	0	0	0	0	0	0	0	0	0	0	0	0	0	0
PGS000498	0	0	0	0	0	0	0	0	0	0	0	0	0	0	0	0	0	0	0	0	0	0	0	0	0	0	0	0	0	0	0	0
PGS000499	0	0	0	0	0	0	0	0	0	0	0	0	0	0	0	0	0	0	0	0	0	0	0	0	0	0	0	0	0	0	0	0
PGS000500	0	0	0	0	0	0	0	0	0	0	0	0	0	0	0	0	0	0	0	0	0	0	0	0	0	0	0	0	0	0	0	0
PGS000501	0	0	0	0	0	0	0	0	0	0	0	0	0	0	0	0	0	0	0	0	0	0	0	0	0	0	0	0	0	0	0	0
PGS000502	0	0	0	0	0	0	0	0	0	0	0	0	0	0	0	0	0	0	0	0	0	0	0	0	0	0	0	0	0	0	0	0
PGS000503	0	0	0	0	0	0	0	0	0	0	0	0	0	0	0	0	0	0	0	0	0	0	0	0	0	0	0	0	0	0	0	0
PGS000504	0	0	0	0	0	0	0	0	0	0	0	0	0	0	0	0	0	0	0	0	0	0	0	0	0	0	0	0	0	0	0	0
PGS000505	0	0	0	0	0	0	0	0	0	0	0	0	0	0	0	0	0	0	0	0	0	0	0	0	0	0	0	0	0	0	0	0
PGS000506	0	0	0	0	0	0	0	0	0	0	0	0	0	0	0	0	0	0	0	0	0	0	0	0	0	0	0	0	0	0	0	0
PGS000507	0	0	0	0	0	0	0	0	0	0	0	0	0	0	0	0	0	0	0	0	0	0	0	0	0	0	0	0	0	0	0	0
PGS000508	0	0	0	0	0	0	0	0	0	0	0	0	0	0	0	0	0	0	0	0	0	0	0	0	0	0	0	0	0	0	0	0
PGS000509	0	0	0	0	0	0	0	0	0	0	0	0	0	0	0	0	0	0	0	0	0	0	0	0	0	0	0	0	0	0	0	0
PGS000510	0	0	0	0	0	0	0	0	0	0	0	0	0	0	0	0	0	0	0	0	0	0	0	0	0	0	0	0	0	0	0	0
PGS000511	0	0	0	0	0	0	0	0	0	0	0	0	0	0	0	0	0	0	0	0	0	0	0	0	0	0	0	0	0	0	0	0
PGS000512	0	0	0	0	0	0	0	0	0	0	0	0	0	0	0	0	0	0	0	0	0	0	0	0	0	0	0	0	0	0	0	0
PGS000513	0	0	0	0	0	0	0	0	0	0	0	0	0	0	0	0	0	0	0	0	0	0	0	0	0	0	0	0	0	0	0	0
PGS000514	0	0	0	0	0	0	0	0	0	0	0	0	0	0	0	0	0	0	0	0	0	0	0	0	0	0	0	0	0	0	0	0
PGS000515	0	0	0	0	0	0	0	0	0	0	0	0	0	0	0	0	0	0	0	0	0	0	0	0	0	0	0	0	0	0	0	0
PGS000516	0	0	0	0	0	0	0	0	0	0	0	0	0	0	0	0	0	0	0	0	0	0	0	0	0	0	0	0	0	0	0	0
PGS000517	0	0	0	0	0	0	0	0	0	0	0	0	0	0	0	0	0	0	0	0	0	0	0	0	0	0	0	0	0	0	0	0
PGS000518	0	0	0	0	0	0	0	0	0	0	0	0	0	0	0	0	0	0	0	0	0	0	0	0	0	0	0	0	0	0	0	0
PGS000519	0	0	0	0	0	0	0	0	0	0	0	0	0	0	0	0	0	0	0	0	0	0	0	0	0	0	0	0	0	0	0	0
PGS000520	0	0	0	0	0	0	0	0	0	0	0	0	0	0	0	0	0	0	0	0	0	0	0	0	0	0	0	0	0	0	0	0
PGS000521	0	0	0	0	0	0	0	0	0	0	0	0	0	0	0	0	0	0	0	0	0	0	0	0	0	0	0	0	0	0	0	0
PGS000522	0	0	0	0	0	0	0	0	0	0	0	0	0	0	0	0	0	0	0	0	0	0	0	0	0	0	0	0	0	0	0	0
PGS000524	0	0	0	0	0	0	0	0	0	0	0	0	0	0	0	0	0	0	0	0	0	0	0	0	0	0	0	0	0	0	0	0
PGS000525	0	0	0	0	0	0	0	0	0	0	0	0	0	0	0	0	0	0	0	0	0	0	0	0	0	0	0	0	0	0	0	0
PGS000526	0	0	0	0	0	0	0	0	0	0	0	0	0	0	0	0	0	0	0	0	0	0	0	0	0	0	0	0	0	0	0	0
PGS000527	0	0	0	0	0	0	0	0	0	0	0	0	0	0	0	0	0	0	0	0	0	0	0	0	0	0	0	0	0	0	0	0
PGS000528	0	0	0	0	0	0	0	0	0	0	0	0	0	0	0	0	0	0	0	0	0	0	0	0	0	0	0	0	0	0	0	0
PGS000529	0	0	0	0	0	0	0	0	0	0	0	0	0	0	0	0	0	0	0	0	0	0	0	0	0	0	0	0	0	0	0	0
PGS000530	0	0	0	0	0	0	0	0	0	0	0	0	0	0	0	0	0	0	0	0	0	0	0	0	0	0	0	0	0	0	0	0
PGS000531	0	0	0	0	0	0	0	0	0	0	0	0	0	0	0	0	0	0	0	0	0	0	0	0	0	0	0	0	0	0	0	0
PGS000532	0	0	0	0	0	0	0	0	0	0	0	0	0	0	0	0	0	0	0	0	0	0	0	0	0	0	0	0	0	0	0	0
PGS000533	0	0	0	0	0	0	0	0	0	0	0	0	0	0	0	0	0	0	0	0	0	0	0	0	0	0	0	0	0	0	0	0
PGS000534	0	0	0	0	0	0	0	0	0	0	0	0	0	0	0	0	0	0	0	0	0	0	0	0	0	0	0	0	0	0	0	0
PGS000535	0	0	0	0	0	0	0	0	0	0	0	0	0	0	0	0	0	0	0	0	0	0	0	0	0	0	0	0	0	0	0	0
PGS000536	0	0	0	0	0	0	0	0	0	0	0	0	0	0	0	0	0	0	0	0	0	0	0	0	0	0	0	0	0	0	0	0
PGS000537	0	0	0	0	0	0	0	0	0	0	0	0	0	0	0	0	0	0	0	0	0	0	0	0	0	0	0	0	0	0	0	0
PGS000538	0	0	0	0	0	0	0	0	0	0	0	0	0	0	0	0	0	0	0	0	0	0	0	0	0	0	0	0	0	0	0	0
PGS000539	0	0	0	0	0	0	0	0	0	0	0	0	0	0	0	0	0	0	0	0	0	0	0	0	0	0	0	0	0	0	0	0
PGS000540	0	0	0	0	0	0	0	0	0	0	0	0	0	0	0	0	0	0	0	0	0	0	0	0	0	0	0	0	0	0	0	0
PGS000544	0	0	0	0	0	0	0	0	0	0	0	0	0	0	0	0	0	0	0	0	0	0	0	0	0	0	0	0	0	0	0	0
PGS000545	0	0	0	0	0	0	0	0	0	0	0	0	0	0	0	0	0	0	0	0	0	0	0	0	0	0	0	0	0	0	0	0
PGS000546	0	0	0	0	0	0	0	0	0	0	0	0	0	0	0	0	0	0	0	0	0	0	0	0	0	0	0	0	0	0	0	0
PGS000547	0	0	0	0	0	0	0	0	0	0	0	0	0	0	0	0	0	0	0	0	0	0	0	0	0	0	0	0	0	0	0	0
PGS000548	0	0	0	0	0	0	0	0	0	0	0	0	0	0	0	0	0	0	0	0	0	0	0	0	0	0	0	0	0	0	0	0
PGS000551	0	0	0	0	0	0	0	0	0	0	0	0	0	0	0	0	0	0	0	0	0	0	0	0	0	0	0	0	0	0	0	0
PGS000557	0	0	0	0	0	0	0	0	0	0	0	0	0	0	0	0	0	0	0	0	0	0	0	0	0	0	0	0	0	0	0	0
PGS000558	0	0	0	0	0	0	0	0	0	0	0	0	0	0	0	0	0	0	0	0	0	0	0	0	0	0	0	0	0	0	0	0
PGS000563	0	0	0	0	0	0	0	0	0	0	0	0	0	0	0	0	0	0	0	0	0	0	0	0	0	0	0	0	0	0	0	0
PGS000565	0	0	0	0	0	0	0	0	0	0	0	0	0	0	0	0	0	0	0	0	0	0	0	0	0	0	0	0	0	0	0	0
PGS000566	0	0	0	0	0	0	0	0	0	0	0	0	0	0	0	0	0	0	0	0	0	0	0	0	0	0	0	0	0	0	0	0
PGS000567	0	0	0	0	0	0	0	0	0	0	0	0	0	0	0	0	0	0	0	0	0	0	0	0	0	0	0	0	0	0	0	0
PGS000568	0	0	0	0	0	0	0	0	0	0	0	0	0	0	0	0	0	0	0	0	0	0	0	0	0	0	0	0	0	0	0	0
PGS000569	0	0	0	0	0	0	0	0	0	0	0	0	0	0	0	0	0	0	0	0	0	0	0	0	0	0	0	0	0	0	0	0
PGS000570	0	0	0	0	0	0	0	0	0	0	0	0	0	0	0	0	0	0	0	0	0	0	0	0	0	0	0	0	0	0	0	0
PGS000571	0	0	0	0	0	0	0	0	0	0	0	0	0	0	0	0	0	0	0	0	0	0	0	0	0	0	0	0	0	0	0	0
PGS000572	0	0	0	0	0	0	0	0	0	0	0	0	0	0	0	0	0	0	0	0	0	0	0	0	0	0	0	0	0	0	0	0
PGS000573	0	0	0	0	0	0	0	0	0	0	0	0	0	0	0	0	0	0	0	0	0	0	0	0	0	0	0	0	0	0	0	0
PGS000574	0	0	0	0	0	0	0	0	0	0	0	0	0	0	0	0	0	0	0	0	0	0	0	0	0	0	0	0	0	0	0	0
PGS000575	0	0	0	0	0	0	0	0	0	0	0	0	0	0	0	0	0	0	0	0	0	0	0	0	0	0	0	0	0	0	0	0
PGS000576	0	0	0	0	0	0	0	0	0	0	0	0	0	0	0	0	0	0	0	0	0	0	0	0	0	0	0	0	0	0	0	0
PGS000577	0	0	0	0	0	0	0	0	0	0	0	0	0	0	0	0	0	0	0	0	0	0	0	0	0	0	0	0	0	0	0	0
PGS000578	0	0	0	0	0	0	0	0	0	0	0	0	0	0	0	0	0	0	0	0	0	0	0	0	0	0	0	0	0	0	0	0
PGS000579	0	0	0	0	0	0	0	0	0	0	0	0	0	0	0	0	0	0	0	0	0	0	0	0	0	0	0	0	0	0	0	0
PGS000580	0	0	0	0	0	0	0	0	0	0	0	0	0	0	0	0	0	0	0	0	0	0	0	0	0	0	0	0	0	0	0	0
PGS000581	0	0	0	0	0	0	0	0	0	0	0	0	0	0	0	0	0	0	0	0	0	0	0	0	0	0	0	0	0	0	0	0
PGS000582	0	0	0	0	0	0	0	0	0	0	0	0	0	0	0	0	0	0	0	0	0	0	0	0	0	0	0	0	0	0	0	0
PGS000583	0	0	0	0	0	0	0	0	0	0	0	0	0	0	0	0	0	0	0	0	0	0	0	0	0	0	0	0	0	0	0	0
PGS000584	0	0	0	0	0	0	0	0	0	0	0	0	0	0	0	0	0	0	0	0	0	0	0	0	0	0	0	0	0	0	0	0
PGS000585	0	0	0	0	0	0	0	0	0	0	0	0	0	0	0	0	0	0	0	0	0	0	0	0	0	0	0	0	0	0	0	0
PGS000586	0	0	0	0	0	0	0	0	0	0	0	0	0	0	0	0	0	0	0	0	0	0	0	0	0	0	0	0	0	0	0	0
PGS000587	0	0	0	0	0	0	0	0	0	0	0	0	0	0	0	0	0	0	0	0	0	0	0	0	0	0	0	0	0	0	0	0
PGS000588	0	0	0	0	0	0	0	0	0	0	0	0	0	0	0	0	0	0	0	0	0	0	0	0	0	0	0	0	0	0	0	0
PGS000589	0	0	0	0	0	0	0	0	0	0	0	0	0	0	0	0	0	0	0	0	0	0	0	0	0	0	0	0	0	0	0	0
PGS000590	0	0	0	0	0	0	0	0	0	0	0	0	0	0	0	0	0	0	0	0	0	0	0	0	0	0	0	0	0	0	0	0
PGS000591	0	0	0	0	0	0	0	0	0	0	0	0	0	0	0	0	0	0	0	0	0	0	0	0	0	0	0	0	0	0	0	0
PGS000592	0	0	0	0	0	0	0	0	0	0	0	0	0	0	0	0	0	0	0	0	0	0	0	0	0	0	0	0	0	0	0	0
PGS000595	0	0	0	0	0	0	0	0	0	0	0	0	0	0	0	0	0	0	0	0	0	0	0	0	0	0	0	0	0	0	0	0
PGS000596	0	0	0	0	0	0	0	0	0	0	0	0	0	0	0	0	0	0	0	0	0	0	0	0	0	0	0	0	0	0	0	0
PGS000598	0	0	0	0	0	0	0	0	0	0	0	0	0	0	0	0	0	0	0	0	0	0	0	0	0	0	0	0	0	0	0	0
PGS000600	0	0	0	0	0	0	0	0	0	0	0	0	0	0	0	0	0	0	0	0	0	0	0	0	0	0	0	0	0	0	0	0
PGS000601	0	0	0	0	0	0	0	0	0	0	0	0	0	0	0	0	0	0	0	0	0	0	0	0	0	0	0	0	0	0	0	0
PGS000602	0	0	0	0	0	0	0	0	0	0	0	0	0	0	0	0	0	0	0	0	0	0	0	0	0	0	0	0	0	0	0	0
PGS000603	0	0	0	0	0	0	0	0	0	0	0	0	0	0	0	0	0	0	0	0	0	0	0	0	0	0	0	0	0	0	0	0
PGS000604	0	0	0	0	0	0	0	0	0	0	0	0	0	0	0	0	0	0	0	0	0	0	0	0	0	0	0	0	0	0	0	0
PGS000607	0	0	0	0	0	0	0	0	0	0	0	0	0	0	0	0	0	0	0	0	0	0	0	0	0	0	0	0	0	0	0	0
PGS000608	0	0	0	0	0	0	0	0	0	0	0	0	0	0	0	0	0	0	0	0	0	0	0	0	0	0	0	0	0	0	0	0
PGS000610	0	0	0	0	0	0	0	0	0	0	0	0	0	0	0	0	0	0	0	0	0	0	0	0	0	0	0	0	0	0	0	0
PGS000611	0	0	0	0	0	0	0	0	0	0	0	0	0	0	0	0	0	0	0	0	0	0	0	0	0	0	0	0	0	0	0	0
PGS000612	0	0	0	0	0	0	0	0	0	0	0	0	0	0	0	0	0	0	0	0	0	0	0	0	0	0	0	0	0	0	0	0
PGS000613	0	0	0	0	0	0	0	0	0	0	0	0	0	0	0	0	0	0	0	0	0	0	0	0	0	0	0	0	0	0	0	0
PGS000614	0	0	0	0	0	0	0	0	0	0	0	0	0	0	0	0	0	0	0	0	0	0	0	0	0	0	0	0	0	0	0	0
PGS000616	0	0	0	0	0	0	0	0	0	0	0	0	0	0	0	0	0	0	0	0	0	0	0	0	0	0	0	0	0	0	0	0
PGS000626	0	0	0	0	0	0	0	0	0	0	0	0	0	0	0	0	0	0	0	0	0	0	0	0	0	0	0	0	0	0	0	0
PGS000630	0	0	0	0	0	0	0	0	0	0	0	0	0	0	0	0	0	0	0	0	0	0	0	0	0	0	0	0	0	0	0	0
PGS000631	0	0	0	0	0	0	0	0	0	0	0	0	0	0	0	0	0	0	0	0	0	0	0	0	0	0	0	0	0	0	0	0
PGS000635	0	0	0	0	0	0	0	0	0	0	0	0	0	0	0	0	0	0	0	0	0	0	0	0	0	0	0	0	0	0	0	0
PGS000658	0	0	0	0	0	0	0	0	0	0	0	0	0	0	0	0	0	0	0	0	0	0	0	0	0	0	0	0	0.0682563	0	0	0
PGS000659	0	0	0	0	0	0	0	0	0	0	0	0	0	0	0	0	0	0	0	0	0	0	0	0	0	0	0	0	0	0.0668522	0	0
PGS000660	0	0	0	0	0	0	0	0	0	0	0	0	0	0	0	0.00919727	0	0	0	0	0	0	0	0	0	0	0	0	0	0	0	0
PGS000661	0	0	0	0	0	0	0	0	0	0	0	0	0	0	0	0	0	0	0	0	0	0	0	0	0	0	0	0	0	0	0	0
PGS000662	0	0	0	0	0	0	0	0	0	0	0	0	0	0	0	0	0	0	0	0	0	0	0	0	0	0	0	0	0	0	0	0
PGS000663	0	0	0	0	0	0	0	0	0	0	0	0	0	0	0	0	0	0	0	0	0	0	0	0	0	0	0	0	0	0	0	0
PGS000668	0	0	0	0.358619	0	0	0	0	0	0	0	0	0	0	0	0	0	0	0	0	0	0	0	0	0	0	0	0	0	0	0	0
PGS000669	0	4.91256	0	0	0	0	0	0	0	0	0	0	0	0	0	0	0	0	0	0	0	0	0	0	0	0	0	0	0	0	0	0
PGS000670	0	0	1.52432	0	0	0	0	0	0	0	0	0	0	0	0	0	0	0	0	0	0	0	0	0	0	0	0	0	0	0	0	0
PGS000673	0	0	0	0	1.37621	0	0	0	0	0	0	0	0	0	0	0	0	0	0	0	0	0	0	0	0	0	0	0	0	0	0	0
PGS000677	0	0	0	0	0	0	0	0	0	0	0	0	0	0	0	0	0	0	0	0	0	0	0	0	0	0	0	0	1.52985	0	0	0
PGS000678	0	0	0	0	0	0	0	0	0	0	0.934659	0	0	0	0	0	0	0	0	0	0	0	0	0	0	0	0	0	0	0	0	0
PGS000685	0.386415	0	0	0	0	0	0	0	0	0	0	0	0	0	0	0	0	0	0	0	0	0	0	0	0	0	0	0	0	0	0	0
PGS000686	0	0	0	0	0	0	0	0	0	0	0	0	0	0	0	0.561183	0	0	0	0	0	0	0	0	0	0	0	0	0	0	0	0
PGS000688	0	0	0	0	0	0	0	0	0	0	0	0	0	0	0	0	0	0	0.581283	0	0	0	0	0	0	0	0	0	0	0	0	0
PGS000698	0	0	0	0	0	0	0	0	0	0	0	0	0	0	0	0	0	0	0	0	0	0	0	0	0	0	0	0	0	0	5.20728	0
PGS000699	0	0	0	0	0	0	0	0	0	0	0	0	0	0	0	0	0	0	0	0	0	0	0	0	0	0	0	0	0	0.198436	0	0
PGS000706	0	0	0	0	0	0	0	0	0	0	0	0	0	0	0	0	0	0	0	0	0	0	0	0	0	0	0	0	0	0	0	0
PGS000711	0	0	0	0	0	0	0	0	0	0	0	0	0	0	0	0	0	0	0	0	0	0	0	0	0	0	0	0	0	0	0	0
PGS000712	0	0	0	0	0	0	0	0	0	0	0	0	0	0	0	0	0	0	0	0	0	0	0	0	0	0	0	0.0721419	0	0	0	0
PGS000713	0	0	0	0	0	0	0	0	0	0	0	0	0	0	0	0	0	0	0	0	0	0	0	0	0	0	0	0	0	0	0	0
PGS000714	0	0	0	0	0	0	0	0	0	0	0	0	0	0	0	0	0	0	0	0	0	0	0	0	0	0	0	0	0	0	0	0
PGS000716	0	0	0	0	0	0	0	0.236847	0	0	0	0	0	0	0	0	0	0	0	0	0	0	0	0	0	0	0	0	0	0	0	0
PGS000717	0	0	0	0	0	0	0	0	0	0	0	0	0	0	0	0	0	0	0	0	0	0	0	0	0	0	0	0	0	0	0	0
PGS000719	0	0	0	0	0	0	0	0	0	0	0	0	0	0	0	0	0	0	0	0	0	0	0	0	0	0	0	0	0	0	0	0
PGS000720	0	0	0	0	0	0	0	0	0	0	0	0	0	0	0	0	0	0	0	0	0	0	0	0	0	0	0	0	0	0	0	0
PGS000721	0	0	0	0	0	0	0	0	0	0	0	0	0	0	0	0	0	0	0	0	0	0	0	0	0	0	0	0	0	0	0	0
PGS000723	0	0	0	0	0	0	0	0	0	0	0	0	0	0	0	0	0	0	0	0	0	0	0	0	0	0	0	0	0	0	0	0
PGS000725	0	0	0	0	0	0	0	0	0	0	0	0	0	0	0	0	0	0	0	0	0	0	0	0	0	0	0	0	0	0	0	0
PGS000729	0	0	0	0	0	0	0	0	0	0	0	0	0	0	0	0	0	0	0	0	0	0	0	0	0	0	0	0.00224201	0	0	0	0
PGS000732	0	0	0	0	0	0	0	0	0	0	0	0	0	0	0	0	0	0	0	0	0	0	0	0	0	0	0	0	0	0	0	0
PGS000733	0	0	0	0	0	0	0	0	0	0	0	0	0	0	0	0	0	0	0	0	0	0	0	0	0	0	0	0	0	0	0	0
PGS000740	0	0	0	0	0	0	0	0	0	0	0	0	0	0	0	0	0	0	0	0	0	0	0	0	0	0	0	0	0	0	0	0
PGS000741	0	0	0	0	0	0	0	0	0	0	0	0	0	0	0	0	0	0	0	0	0	0	0	0	0	0	0	0	0	0	0	0
PGS000742	0	0	0	0	0	0	0	0	0	0	0	0	0	0	0	0	0	0	0	0	0	0	0	0	0	0	0	0	0	0	0	0
PGS000743	0	0	0	0	0	0	0	0	0	0	0	0	0	0	0	0	0	0	0	0	0	0	0	0	0	0	0	0	0	0	0	0
PGS000744	0	0	0	0	0	0	0	0	0	0	0	0	0	0	0	0	0	0	0	0	0	0	0	0	0	0	0	0	0	0	0	0
PGS000746	0	0	0	0	0	0	0	0	0	0	0	0	0	0	0	0	0	0	0	0	0	0	0	0	0	0	0	0	0	0	0	0
PGS000747	0	0	0	0	0	0	0	0	0	0	0	0	0	0	0	0	0	0	0	0	0	0	0	0	0	0	0	0	0	0	0	0
PGS000748	0	0	0	0	0	0	0	0	0	0	0	0	0	0	0	0	0	0	0	0	0	0	0	0	0	0	0	0	0	0	0	0
PGS000749	0	0	0	0	0	0	0	0	0	0	0	0	0	0	0	0	0	0	0	0	0	0	0	0	0	0	0	0	0	0	0	0
PGS000751	0	0	0	0	0	0	0	0	0	0	0	0	0	0	0	0	0	0	0	0	0	0	0	0	0	0	0	0	0	0	0	0
PGS000758	0	0	0	0	0	0	0	0	0	0	0	0	0	0	0	0	0.0527755	0	0	0	0	0	0	0	0	0	0	0	0	0	0	0
PGS000766	0	0	0	0	0	0	0	0	0	0	0	0	0	0	0	0	0	0	0	0	0	0	0	0	0	0	0	0	0	0	0	0
PGS000770	0	0	0	0	0	0	0	-0.0030372	0	0	0	0	0	0	0	0	0	0	0	0	0	0	0	0	0	0	0	0	0	0	0	0
PGS000773	0	0	0	0	0	0	0	0	0	0	0	0	0	0	0	0	0	0	0	0	0	0	0	0	0	0	0	0	0	0	0	0
PGS000777	0	0	0	0	0	0	0	0	0	0	0	0	0	0	0	0	0	0	0	0	0	0	0	0	0	0	0	0	0	0	0	0
PGS000782	0	0	0	0	0	0	0	0	0	0	0	0	0	0	0	0	0	0	0	0	0	0	0	0	0	0	0	0	0	0	0	0
PGS000783	0	0	0	0	0	0	0	0	0	0	0	0	0	0	0	0	0	0	0	0	0	0	0	0	0	0	0	0	0	0	0	0
PGS000789	0	0	0	0	0	0	0	0	0	0	0	0	0	0	0	0	0	0	0	0	0	0	0	0	0	0	0	0	0	0	0	0
PGS000794	0	0	0	0	0	0	0	0	0	0	0	0	0	0	0	0	0	0	0	0	0	0	0	0	0	0	0	0	0	0	0	0
PGS000795	0	0	0	0	0	0	0	0	0	0	0	0	0	0	0	0	0	0	0	0	0	0	0	0	0	0	0	0	0	0	0	0
PGS000796	0	0	0	0	0	0	0	0	0	0	0	0	0	0	0	0	0	0	0	0	0	0	0	0	0	0	0	0	0	0	0	0
PGS000797	0	0	0	0	0	0	0	0	0	0	0	0	0	0	0	0	0	0	0	0	0	0	0	0	0	0	0	0	0	0	0	0
PGS000798	0	0	0	0	0	0	0	0	0	0	0	0	0	0	0	0	0	0	0	0	0	0	0	0	0	0	0	0	0	0	0	0
PGS000799	0	0	0	0	0	-0.0251757	0	0	0	0	0	0	0	0	0	0	0	0	0	0	0	0	0	0	0	0	0	0	0	0	0	0
PGS000801	0	0	0	0	0	0	0	0	0	0	0	0	0	0	0	0	0	0	0	0	0	0	0	0	0	0	0	0	0	0	0	0
PGS000804	0	0	0	0	0	0	0	0	0	0	0	0	0	0	0	0	0	0	0	0	0	0	0	0	0	0	0	0.0244688	0	0	0	0
PGS000805	0	0	0	0	0	0	0	0	0	0	0	0	0	0	0	0	0	0	0	0	0	0	0	0	0	0	0	0	0	0	0	0
PGS000806	0	0	0	0	0	0	0	0	0	0	0	0	0	0	0	0	0	0	0	0	0	0	0	0	0	0	0	-0.0216976	0	0	0	0
PGS000807	0	0	0	0	0	0	0	0	0	0	0	0	0	0	0	0	0	0	0	0	0	0	0	0	0	0	0	0.0146926	0	0	0	0
PGS000808	0	0	0	0	0	0	0	0	0	0	0	0	0	0	0	0	0	0	0	0	0	0	0	0	0	0	0	0.0413171	0	0	0	0
PGS000813	0	0	0	0	0	0	0	0	0	0	0	0	0	0	0	0	0	0	0	0	0	0	0	0	0	0	0	0	0	0	0	0
PGS000814	0	0	0	0	0	0	0	0	0	0	0	0	0	0	0	0	0	0	0	0	0	0	0	0	0	0	0	0	0	0	0	0
PGS000815	0	0	0.283452	0	0	0	0	0	0	0	0	0	0	0	0	0	0	0	0	0	0	0	0	0	0	0	0	0	0	0	0	0
PGS000816	0	0	0	0.588821	0	0	0	0	0	0	0	0	0	0	0	0	0	0	0	0	0	0	0	0	0	0	0	0	0	0	0	0
PGS000818	0	0	0	0	0	0	0	0	0	0.0122351	0	0	0	0	0	0	0	0	0	0	0	0	0	0	0	0	0	0	0	0	0	0
PGS000824	0	0	0	0	0	0	0	0	0	0	0	0	0	0	0	0	0	0	-0.0186791	0	0	0	0	0	0	0	0	0	0	0	0	0
PGS000825	0	0	0	0	0	0	0	0	0	0	0	0	0	0	0	-0.0017803	0	0	0	0	0	0	0	0	0	0	0	0	0	0	0	0
PGS000826	0	0	0	0	0	0	0	0	0	0	0	0	0	0	0	0	0	0	0	0	0	0	0	0	0	0	0	0	0	0.0427405	0	0
PGS000829	0	0	0	0	0	0	0	0.0179786	0	0	0	0	0	0	0	0	0	0	0	0	0	0	0	0	0	0	0	0	0	0	0	0
PGS000830	0	0	0	0	0	0	0	0	0	0	0	0	0	0	0	0	0	0	0	0	0	0	0	0	0	0	0	0	0	0	0	0
PGS000831	0	0	0	0	0	0	0	0	0	0	0	0	0	0	0	0	0	0	0	0	0	0	0	0	0	0	0	0	0.0337717	0	0	0
PGS000832	0	0	0	0	0	0	0	0	0	0	0	0	0	0	0	0	0	0	0	0	0	0	0	0	0	0	0	0.138779	0	0	0	0
PGS000841	0	0	0	0	0	0	0	0	0	0	0	0	0	0	0	0	0	0	0	0	0	0	0	0	0	0	0	0	0	0	0	0
PGS000845	0	0	0	0	0	0	0	0	0	0	0	0	0	0	0	0.0250573	0	0	0	0	0	0	0	0	0	0	0	0	0	0	0	0
PGS000846	0	0	0	0	0	0	0	0	0	0	0	0	0	0	0	0	0	0	-0.0361919	0	0	0	0	0	0	0	0	0	0	0	0	0
PGS000847	0	0	0	0	0	0	0	0	0	0	0	0	0	0	0	0	0	0	0	0	0	0	0	0	0	0	0	0	0	-0.0261442	0	0
PGS000848	0	0	0	0	0	0	0	0	0	0	0	0	0	0	0	0	0	0	0	0	0	0	0	0	0	0	0	0.0632015	0	0	0	0
PGS000850	0	0	0	0	0	0	0	0	0	0	0	0	0	0	0	0	0	0	0	0	0	0	0	0	0	0	0	0.16441	0	0	0	0
PGS000851	0	0	0	0	0	0	0	0	0	0	0	0	0	0	0	0	0	0	0	0	0	0	0	0	0	0	0	0.0483005	0	0	0	0
PGS000852	0	0	0	0	0	0	0	0	0	0	0	0	0	0	0	0	0	0	0	0	0	0	0	0	0	0	0	-0.24303	0	0	0	0
PGS000853	0	0	0	0	0	0	0	0	0	0	0	0	0	0	0	0	0	0	0	0	0	0	0	0	0	0	0	0	0	0	0	0
PGS000854	0	0	0	0	0	0	0	0	0	0	0	0	0	0	0	0	0	0	0	0	0	0	0	0	0	0	0	-0.009561	0	0	0	0
PGS000855	0	0	0	0	0	0	0	0	0	0	0	0	0	0	0	0	0	0	0	0	0	0	0	0	0	0	0	0.0121612	0	0	0	0
PGS000858	0	0	0	0	0	0	0	0	0	0	0	0	0	0	0	0	0	0	0	0	0	0	0	0	0	0	0	-0.0122935	0	0	0	0
PGS000864	0	0	0	0	0	0	0	0	0	0	0	0	0	0	0	0	0	0	0	0	0	0	0	0	0	0	0	-5.18e-05	0	0	0	0
PGS000868	0	0	0	0	0	0	0	0	0	0	0	0	0	0	0	0	0	0	0	0	0	0	0	0	0	0	0	-0.0664831	0	0	0	0
PGS000873	0	0	0	0	0	0	0	0	0	0	0	0	0	0	0	0	0	0	0	0	0	0	0	0	0	0	0	0	0	0	0	0
PGS000875	0	0	0	0	0	0	0	0	0	0	0	0	0	0	0	0	0	0	-0.0516432	0	0	0	0	0	0	0	0	0	0	0	0	0
PGS000878	0	0	0	0	0	0	0	0	0	0	0	0	0	0	0	0	0	0	0	0	0	0	0	0	0	0	0	0	0	0	0	0
PGS000880	0	0	0	0	0	0	0	0	0	0	0	0	0	0	0	0	0	0	0	0	0	0	0	0	0	0	0	0	0	0	0	0
PGS000881	0	0	0	0	0	0	0	0	0	0	0	0	0	0	0	0	0	0	0	0	0	0	0	0	0	0	0	0	0	0	0	0
PGS000886	0	0	0	0	0	0	0	0	0	0	0	0	0	0	0	0	0	0	0.0136754	0	0	0	0	0	0	0	0	0	0	0	0	0
PGS000887	0	0	0	0	0	0	0	0	0	0	0	0	0	0	0	0	0	0	0	0	0	0	0	0	0	0	0	0	0	0	0	0
PGS000888	0	0	0	0	0	0	0	0	0	0	0	0	0	0	0	0	0	0	0.310121	0	0	0	0	0	0	0	0	0	0	0	0	0
PGS000889	0	0	0	0	0	0	0	0	0	0	0	0	0	0	0	0	0	0	0.0758657	0	0	0	0	0	0	0	0	0	0	0	0	0
PGS000890	0	0	0	0	0	0	0	0	0	0	0	0	0	0	0	0	0	0	0.081707	0	0	0	0	0	0	0	0	0	0	0	0	0
PGS000891	0	0	0	0	0	0	0	0	0	0	0	0	0	0	0	0	0	0	0	0	0	0	0	0	0	0	0	0	0	0	0	0
PGS000892	0	0	0	0	0	0	0	0	0	0	0	0	0	0	0	0	0	0	0.109968	0	0	0	0	0	0	0	0	0	0	0	0	0
PGS000893	0	0	0	0	0	0	0	0	0	0	0	0	0	0	0	0	0	0	0.0417667	0	0	0	0	0	0	0	0	0	0	0	0	0
PGS000894	0	0	0	0	0	0	0	0	0	0	0	0	0	0	0	0	0	0	0.0128249	0	0	0	0	0	0	0	0	0	0	0	0	0
PGS000895	0	0	0	0	0	0	0	0	0	0	0	0	0	0	0	0	0	0	-0.0129518	0	0	0	0	0	0	0	0	0	0	0	0	0
PGS000896	0	0	0	0	0	0	0	0	0	0	0	0	0	0	0	0	0	0	0.0819023	0	0	0	0	0	0	0	0	0	0	0	0	0
PGS000897	0	0	0	0	0	0	0	0	0	0	0	0	0	0	0	0	0	0	0.213582	0	0	0	0	0	0	0	0	0	0	0	0	0
PGS000899	0	0	0	0	0	0	0	0	0	0.033073	0	0	0	0	0	0	0	0	0	0	0	0	0	0	0	0	0	0	0	0	0	0
PGS000900	0	0	0	0	0	0	0	0	0	0	0	0	0	0	0	0	0	0	0	0	0	0	0	0	0	0	0.0275976	0	0	0	0	0
PGS000901	0	0	0	0	0	0	0	0	0	0	0	0	0	0	0	0	0	0	0	0	0	0	0	0	0	0	-0.0084906	0	0	0	0	0
PGS000910	0	0	0	0	0	0	0	0.0936279	0	0	0	0	0	0	0	0	0	0	0	0	0	0	0	0	0	0	0	0	0	0	0	0
PGS000912	0	0	0	0	0	0	0	0	0	0	0	0	0.153276	0	0	0	0	0	0	0	0	0	0	0	0	0	0	0	0	0	0	0
PGS000913	0	0	0	0	0	0	0	0	0	0	0	0	0	0	0	0	0	0	0	0	0	0	0	0	0	0	0	0	0	0	0	0
PGS000921	0	0	0	0	0	0	0	0.0854989	0	0	0	0	0	0	0	0	0	0	0	0	0	0	0	0	0	0	0	0	0	0	0	0
PGS000929	0	0	0	0	0	0	0	0	0	0	0	0	0	0	0	0	0	0	0	0	0	0	0	0	0	0	0	0	0	0	0	0
PGS000945	0	0	0	0	0	0	0	0	0	0	0	0	0	0	0	0	0	0	0	0	0	0	0	0	0	0	0	0	0	0	0	0
PGS001077	0	0	0	0	0	0	0	0	0	0	0	0	0	0	0	0	0	0	0	0	0	0	0	0	0	0	0	0	0	0	0	0
PGS001127	0	0	0	0	0	0	0	0	0	0	0	0	0	0	0	0	0	0	0	0	0	0	0	0	0	0	0	0	0	0	0	0
PGS001128	0	0	0	0	0	0	0	0	0	0	0	0	0	0	0	0	0	0	0	0	0	0	0	0	0	0	0	0	0	0	0	0
PGS001133	0	0	0	0	0	0	0	0	0	0	0	0	0.00479614	0	0	0	0	0	0	0	0	0	0	0	0	0	0	0	0	0	0	0
PGS001134	0	0	0	0	0	0	0	0	0	0	0	0	0	0	0	0	0	0	0	0	0	0	0	0	0	0	0.00424088	0	0	0	0	0
PGS001152	0	0	0	0	0	0	0	0	0	0	0	0	0	0	0	0	0	0	0	0	0	0	0	0	0	0.0526836	0	0	0	0	0	0
PGS001163	0	0	0	0	0	0	0	0	0	0	0	0	0	0	0	0	0	0	0	0	0.319716	0	0	0	0	0	0	0	0	0	0	0
PGS001164	0	0	0	0	0	0	0	0	0	0	0	0	0	0	0	0	0	0	0	0	0	0	0	0	0	0	0	0	0	0	0	0
PGS001172	0	0	0	0	0	0	0	0	0	0	0	0	0	1.45065	0	0	0	0	0	0	0	0	0	0	0	0	0	0	0	0	0	0
PGS001173	0	0	0	0	0	0	0	0	0	0	0	0	0	0	0	0	0	0	0	0	0	0.196736	0	0	0	0	0	0	0	0	0	0
PGS001225	0	0	0	0	0	0	0	0	0	0	0	0	0	0	0.0497081	0	0	0	0	0	0	0	0	0	0	0	0	0	0	0	0	0
PGS001228	0	0	0	0	0	0	0	0.0127935	0	0	0	0	0	0	0	0	0	0	0	0	0	0	0	0	0	0	0	0	0	0	0	0
PGS001229	0	0	0	0	0	0	0	0	0	0	0	0	0	0	0	0	0.0120337	0	0	0	0	0	0	0	0	0	0	0	0	0	0	0
PGS001238	0	0	0	0	0	0	0	0	0	0	0	0	0	0	0	0	0	0	0	0	0	0	0.00274838	0	0	0	0	0	0	0	0	0
PGS001239	0	0	0	0	0	0	0	0	0	0	0	0	0	0	0	0	0	0	0	0	0	0	0	0	0	0	0	0	0	0	0	0.0690999
PGS001240	0	0	0	0	0	0	0	0	0	0	0	0	0	0	0	0	0	0	0	0	0	0	0	0	0.118601	0	0	0	0	0	0	0
PGS001248	0	0	0	0	0	0	0	0	0	0	0	0	0	0	0	0	0	0	0	0	0	0	0	0	0	0	0	0	0	0	0	0
PGS001249	0	0	0	0	0	0	0	0	0	0	0	0	0	0	0	0	0	0	0	0	0	0	0	0	0	0	0	0	0	0	0	0
PGS001273	0	0	0	0	0	0	0	0	0	0	0	0	0	0	0	0	0	0	0	0	0	0	0	0	0	0	0	0	0	0	0	0
PGS001274	0	0	0	0	0	0	0	0	0	0	0	0	0	0	0	0	0	0	0	0	0	0	0	0	0	0	0	0	0	0	0	0
PGS001282	0	0	0	0	0	0	0	0	0	0	0	0	0	0	0	0	0	0	0	1	0	0	0	0	0	0	0	0	0	0	0	0
PGS001288	0	0	0	0	0	0	0	0	0	0	0	0	0	0	0	0	0	0	0	0	0	0	0	0	0	0	0	0	0	0	0	0
PGS001289	0	0	0	0	0	0	0	0	0	0	0	0	0	0	0	0	0	0	0	0	0	0	0	0	0	0	0	0	0	0	0	0
PGS001291	0	0	0	0	0	0	0	0	0	0	0	0	0	0	0	0	0	0	0	0	0	0	0	0	0	0	0	0	0	0	0	0
PGS001294	0	0	0	0	0	0	0	0	0	0	0	0	0	0	0	0	0	0	0	0	0	0	0	0	0	0	0	0	0	0	0	0
PGS001295	0	0	0	0	0	0	0	0	0	0	0	0	0	0	0	0	0	0	0	0	0	0	0	0	0	0	0	-0.0679533	0	0	0	0
PGS001300	0	0	0	0	0	0	0	0	0	0	0	0	0	0	0	0	0	0	0	0	0	0	0	0	0	0	0	0	0	0	0	0
PGS001301	0	0	0	0	0	0	0	0	0	0	0	0	0	0	0	0	0	0	0	0	0	0	0	0	0	0	0	0	0	0	0	0
PGS001306	0	0	0	0	0	0	0	0	0	0	0	0	0	0	0	0	0	0	0	0	0	0	0	0	0	0	0	0	0	0	0	0
PGS001307	0	0	0	0	0	0	0	0	0	0	0	0	0	0	0	0	0	0	0	0	0	0	0	0	0	0	0	0	0	0	0	0
PGS001320	0	0	0	0	0	0	0	0	0	0	0	0	0	0	0	0	0	0.232384	0	0	0	0	0	0	0	0	0	0	0	0	0	0
PGS001321	0	0	0	0	0	0	0	0	0	0	0	0	0	0	0	0	0	0	0	0	0	0	0	0	0	0	0	0	0	0	0	0
PGS001322	0	0	0	0	0	0	0	0	0	0	0	0	0	0	0	0	0	0	0	0	0	0	0	0	0	0	0	0	0	0	0	0
PGS001323	0	0	0	0	0	0	0	0	0	0	0	0	0	0	0	0	0	0	0	0	0	0	0	0	0	0	0	0	0	0	0	0
PGS001330	0	0	0	0	0	0	0	0	0	0	0	0	0	0	0	0	0	0	0	0	0	0	0	0	0	0	0	0	0	0	0	0
PGS001331	0	0	0	0	0	0	0	0	0	0	0	0	0	0	0	0	0	0	0	0	0	0	0	0	0	0	0	0	0	0	0	0
PGS001336	0	0	0	0	0	0	0	0	0	0	0	0	0	0	0	0	0	0	0	0	0	0	0	0	0	0	0	0	0	0	0	0
PGS001341	0	0	0	0	0	0	0	0	0	0	0	0	0	0	0	0	0	0	0	0	0	0	0	0	0	0	0	0	0	0	0	0
PGS001343	0	0	0	0	0	0	0	0	0	0	0	0	0	0	0	0	0	0	0	0	0	0	0	0	0	0	0	0	0	0	0	0
PGS001344	0	0	0	0	0	0.00570442	0	0	0	0	0	0	0	0	0	0	0	0	0	0	0	0	0	0	0	0	0	0	0	0	0	0
PGS001345	0	0	0	0	0	0	0	0	0	0	0	0	0	0	0	0	0	0	0	0	0	0	0	0	0	0	0	0	0	0	0	0
PGS001346	0	0	0	0	0	0.0547203	0	0	0	0	0	0	0	0	0	0	0	0	0	0	0	0	0	0	0	0	0	0	0	0	0	0
PGS001352	0.0818275	0	0	0	0	0	0	0	0	0	0	0	0	0	0	0	0	0	0	0	0	0	0	0	0	0	0	0	0	0	0	0
PGS001354	0	0	0	0	0	0	0	0	0	0	0	0	0	0	0	0	0	0	0	0	0	0	0	0	0	0	0	0	0	0	0	0
PGS001355	0	0	0	0	0	0	0	0	0	-0.406112	0	0	0	0	0	0	0	0	0	0	0	0	0	0	0	0	0	0	0	0	0	0
PGS001357	0	0	0	0	0	0	0	0	0	0	0	0	0	0	0	0	0	0	0	0	0	0	0	0	0	0	0	0	0	0	0	0
PGS001370	0	0	0	0	0	-0.0012256	0	0	0	0	0	0	0	0	0	0	0	0	0	0	0	0	0	0	0	0	0	0	0	0	0	0
PGS001378	0	0	0	0	0	0	-4.36274	0	0	0	0	0	0	0	0	0	0	0	0	0	0	0	0	0	0	0	0	0	0	0	0	0
PGS001400	0	0	0	0	0	0	0	0	0	0	0	0	0	0	0	0	0	0	0	0	0	0	0	0	0	0	0	0	0	0	0	0
PGS001405	0	0	0	0	0	0	0	0	0	0	0	0	0	0	0	0	0.00268354	0	0	0	0	0	0	0	0	0	0	0	0	0	0	0
PGS001778	0	0	0	0	0	0	0	0	0	0	0	0	0	0	0	0	0	0	0	0	0	0	0	0	0	0	0	0	0	0	0	0
PGS001780	0	0	0	0	0	0	0	0	0	0.74591	0	0	0	0	0	0	0	0	0	0	0	0	0	0	0	0	0	0	0	0	0	0
PGS001781	0	0	0	0	0	0	0	0	0	0	0	0	0	0	0	0	0	0	0	0	0	0	0	0	0	0	0	0.139141	0	0	0	0
PGS001782	0	0	0	0	0	1.04592	0	0	0	0	0	0	0	0	0	0	0	0	0	0	0	0	0	0	0	0	0	0	0	0	0	0
PGS001787	0	0	0	0	0	-2.03628	0	0	0	0	0	0	0	0	0	0	0	0	0	0	0	0	0	0	0	0	0	0	0	0	0	0
PGS001789	0	0	0	0	0	0	0	0	0	0	0	0	0	0	0	0	0	0	0	0	0	0	0	0	0	0	0	0	0	0	0	0
PGS001792	0	0	0	0	0	0	0	0	0	0	0	0	0	0	0	0	0	0	0	0	0	0	0	0	0	0	0	0	0	0	0	0
PGS001793	0	0	0	0	0	0	0	0	0	0	0	0	0	0	0	0	0	0	0	0	0	0	0	0	0	0	0	0	0	0	0	0
PGS001794	0	0	0	0	0	0	0	0	0	0	0	0	0	0	0	0	0	0	0	0	0	0	0	0	0	0	0	0	0	0	0	0
PGS001798	0	0	0	0	0	0	0	0	0	0	0	0	0	0	0	0	0	0	0	0	0	0	0	0	0	0	0	0	0	0	0	0
PGS001799	0	0	0	0	0	0	0	0	0	0	0	0	0	0	0	0	0	0	0	0	0	0	0	0	0	0	0	0	0	0	0	0
PGS001804	0	0	0	0	0	0	0	0	0	0	0	0	0	0	0	0	0	0	0	0	0	0	0	0	0	0	0	0	0	0	0	0
PGS001805	0	0	0	0	0	0	0	0	0	0	0	0	0	0	0	0	0	0	0	0	0	0	0	0	0	0	0	0	0	0	0	0
PGS001807	0	0	0	0	0	0	0	0	0	0	0	0	0	0	0	0	0	0	0	0	0	0	0	0	0	0	0	0	0	0	0	0
PGS001809	0	0	0	0	0	0	0	0	0	0	0	0	0	0	0	0	0	0	0	0	0	0	0	0	0	0	0	0	0	0	0	0
PGS001818	0	0	0	0	0	0	0	0	0	0	0	0	0	0	0	0	0	0	0	0	0	0	0	0	0	0	0	0.00701626	0	0	0	0
PGS001822	0	0	0	0	0	0	0	0	0	0	0	0	0	0	0	0	0	0	0	0	0	0	0	0	0	0	0	0	0	0	0	0
PGS001829	0	0	0	0	0	0	0	0	0	0	0	0	0	0	0	0	0	0	0	0	0	0	0	0	0	0	0	0	0	0	0	0
PGS001836	0	0	0	0	0	0	0	0	0	0	0	0	0	0	0	0	0	0	0	0	0	0	0	0	0	0	0	0	0	0	0	0
PGS001838	0	0	0	0	0	0	0	0	0	0	0	0	0	0	0	0	0	0.048206	0	0	0	0	0	0	0	0	0	0	0	0	0	0
PGS001849	0	0	0	0	0	0.00025391	0	0	0	0	0	0	0	0	0	0	0	0	0	0	0	0	0	0	0	0	0	0	0	0	0	0
PGS001855	0	0	0	0	0	0	0	0	0	0	0	0	0	0	0	0	0	0	0	0	0	0	0	0	0	0	0	0	0	0	0	0
PGS001856	0	0	0	0	0	0	0	0	0	0	0	0	0	0	0	0	0	0	0	0	0	0	0	0	0	0	0	0	0	0	0	0
PGS001870	0	0	0	0	0	0	0	0	0	0	0	0	0	0	0	0	0	0	0	0	0	0	0	0	0	0	0	0	0	0	0	0
PGS001886	0	0.0661005	0	0	0	0	0	0	0	0	0	0	0	0	0	0	0	0	0	0	0	0	0	0	0	0	0	0	0	0	0	0
PGS001894	0	0	0	0	0	0	0	0	0	0	0	0	0	0	0	0	0	0	0	0	0	0	0	0	0	0	0	0	0	0	0	0
PGS001895	0	0	0	0	0	0	0	0	0	0	0	0	0	0	0	0	0	0	0	0	0	0	0	0	0	0	0	0	0.0557829	0	0	0
PGS001900	0	0	0	0	0	0	0	0	0	0	0	0	0.0131367	0	0	0	0	0	0	0	0	0	0	0	0	0	0	0	0	0	0	0
PGS001908	0	0	0	0	0	0	0	0	0	0	0	0	0	0	0	0	0	0	0	0	0	0	0	0	0	0.17586	0	0	0	0	0	0
PGS001909	0	0	0	0	0	0	0	0	0	0	0	0	0	0	0	0	0	0	0	0	0	0	0	0	0.256686	0	0	0	0	0	0	0
PGS001911	0	0	0	0	0	0	0	0	0	0	0	0	0	0	0	0	0	0	0	0	0	0	0	0	0	0	0	0	0	0	0	0
PGS001925	0	0	0	0	0	0	0	0	0	0	0	0	0	0	5.765	0	0	0	0	0	0	0	0	0	0	0	0	0	0	0	0	0
PGS001926	0	0	0	0	0	0	0	0	0	0	0	0	0	0	0	0	0	0	0	0	0	0	0	0	0	0	0	0	0	0	0	0
PGS001929	0	0	0	0	0	0	0	0	0	0	0	0	0	0	0	0	0.00509029	0	0	0	0	0	0	0	0	0	0	0	0	0	0	0
PGS001933	0	0	0	0	0	0	0	0	0	0	0	0	0	0	0	0	0	0	0.0440698	0	0	0	0	0	0	0	0	0	0	0	0	0
PGS001939	0	0	0.325945	0	0	0	0	0	0	0	0	0	0	0	0	0	0	0	0	0	0	0	0	0	0	0	0	0	0	0	0	0
PGS001940	0	0	0	0.354192	0	0	0	0	0	0	0	0	0	0	0	0	0	0	0	0	0	0	0	0	0	0	0	0	0	0	0	0
PGS001941	0	0	0	0	0.688748	0	0	0	0	0	0	0	0	0	0	0	0	0	0	0	0	0	0	0	0	0	0	0	0	0	0	0
PGS001943	0	0	0	0	0	0	0	0.329032	0	0	0	0	0	0	0	0	0	0	0	0	0	0	0	0	0	0	0	0	0	0	0	0
PGS001945	0	0	0	0	0	0	0	0	0	0	1.21061	0	0	0	0	0	0	0	0	0	0	0	0	0	0	0	0	0	0	0	0	0
PGS001953	1.60564	0	0	0	0	0	0	0	0	0	0	0	0	0	0	0	0	0	0	0	0	0	0	0	0	0	0	0	0	0	0	0
PGS001954	0	0	0	0	0	0	0	0	0	0	0	0	0	0	0	0.781111	0	0	0	0	0	0	0	0	0	0	0	0	0	0	0	0
PGS001962	0	0	0	0	0	0	0	0	0	0	0	0	0	0	0	0	0	0	0	0	0	0	0	0	0	0	0	0	0	0	0	0.815133
PGS001968	0	0	0	0	0	0	0	0	0	0	0	0	0	0	0	0	0	0	0	0	0.416242	0	0	0	0	0	0	0	0	0	0	0
PGS001969	0	0	0	0	0	0	0	0	0	0	0	0	0	0	0	0	0	0	0	0	0	0.669484	0	0	0	0	0	0	0	0	0	0
PGS001973	0	0	0	0	0	0	0	0	0	0	0	0	0	0	0	0	0	0	0	0	0	0	0.62016	0	0	0	0	0	0	0	0	0
PGS001979	0	0	0	0	0	0	0	0	0	0	0	0	0	0	0	0	0	0	0	0	0	0	0	0	0	0	0	0	0	0.43564	0	0
PGS001980	0	0	0	0	0	0	0	0	1.33559	0	0	0	0	0	0	0	0	0	0	0	0	0	0	0	0	0	0	0	0	0	0	0
PGS001997	0	0	0	0	0	0	0	0	0	0	0	0	0	0	0	0	0	0	0	0	0	0	0	0	0	0	0	0	0	0	0	0
PGS002001	0	0	0	0	0	0	0	0	0	0	0	0	0	0	0	0	0	0	0	0	0	0	0	0	0	0	0	0	0	0	0.0767941	0
PGS002009	0	0	0	0	0	0	0	0	0	0	0	0	0	0	0	0	0	0	0	0	0	0	0	0	0	0	0.00544485	0	0	0	0	0
PGS002015	0	0	0	0	0	0	0	0	0	0	0	0	0	0	0	0	0	0	0	0	0	0	0	0	0	0	0	0	0	0	0	0
PGS002016	0	0	0	0	0	0	0	0	0	0	0	0	0	0	0	0	0	0	0	0	0	0	0	0	0	0	0	0	0	0	0	0
PGS002026	0	0	0	0	0	0	0	0	0	0	0	0	0	0	0	0	0	0	0	0	0	0	0	0	0	0	0	1.81271	0	0	0	0
PGS002030	0	0	0	0	0	0	0	0	0	0	0	0	0	0	0	0	0	0	0	0	0	0	0	0	0	0	0	0	0	0	0	0
PGS002036	0	0	0	0	0	0	0	0	0	0	0	0	0	0	0	0	0	0	0	0	0	0	0	0	0	0	0	0	0	0	0	0
PGS002043	0	0	0	0	0	0	0	0	0	0	0	0	0	0	0	0	0	0	0	0	0	0	0	0	0	0	0	0	0	0	0	0
PGS002047	0	0	0	0	0	0	0	0	0	0	0	0	0	0	0	0	0	1.61568	0	0	0	0	0	0	0	0	0	0	0	0	0	0
PGS002061	0	0	0	0	0	-0.912773	0	0	0	0	0	0	0	0	0	0	0	0	0	0	0	0	0	0	0	0	0	0	0	0	0	0
PGS002066	0	0	0	0	0	0	0	0	0	0	0	0	0	0	0	0	0	0	0	0	0	0	0	0	0	0	0	0	0	0	0	0
PGS002067	0	0	0	0	0	0	0	0	0	0	0	0	0	0	0	0	0	0	0	0	0	0	0	0	0	0	0	0	0	0	0	0
PGS002082	0	0	0	0	0	0	0	0	0	0	0	0	0	0	0	0	0	0	0	0	0	0	0	0	0	0	0	0	0	0	0	0
PGS002095	0	0	0	0	0	0	0	0	0	0	0	0	0	0	0	0	0	0	0	0	0	0	0	0	0	0	0	0	0	0	0	0
PGS002099	0	0.132439	0	0	0	0	0	0	0	0	0	0	0	0	0	0	0	0	0	0	0	0	0	0	0	0	0	0	0	0	0	0
PGS002107	0	0	0	0	0	0	0	0	0	0	0	0	0	0	0	0	0	0	0	0	0	0	0	0	0	0	0	0	0	0	0	0
PGS002108	0	0	0	0	0	0	0	0	0	0	0	0	0	0	0	0	0	0	0	0	0	0	0	0	0	0	0	0	0	0	0	0
PGS002114	0	0	0	0	0	0	0	0	0	0	0	0	0.00894487	0	0	0	0	0	0	0	0	0	0	0	0	0	0	0	0	0	0	0
PGS002122	0	0	0	0	0	0	0	0	0	0	0	0	0	0	0	0	0	0	0	0	0	0	0	0	0	0	0	0	0	0	0	0
PGS002123	0	0	0	0	0	0	0	0	0	0	0	0	0	0	0	0	0	0	0	0	0	0	0	0	0.268439	0	0	0	0	0	0	0
PGS002126	0	0	0	0	0	0	0	0	0	0	0	0	0	0	0	0	0	0	0	0	0	0	0	0	0	0	0	0	0	0	0	0
PGS002141	0	0	0	0	0	0	0	0	0	0	0	0	0	0	5.14937	0	0	0	0	0	0	0	0	0	0	0	0	0	0	0	0	0
PGS002142	0	0	0	0	0	0	0	0	0	0	0	0	0	0	0	0	0	0	0	0	0	0	0	0	0	0	0	0	0	0	0	0
PGS002146	0	0	0	0	0	0	0	0	0	0	0	0	0	0	0	0	0.00251148	0	0	0	0	0	0	0	0	0	0	0	0	0	0	0
PGS002150	0	0	0	0	0	0	0	0	0	0	0	0	0	0	0	0	0	0	0	0	0	0	0	0	0	0	0	0	0	0	0	0
PGS002157	0	0	0.906218	0	0	0	0	0	0	0	0	0	0	0	0	0	0	0	0	0	0	0	0	0	0	0	0	0	0	0	0	0
PGS002158	0	0	0	0.994312	0	0	0	0	0	0	0	0	0	0	0	0	0	0	0	0	0	0	0	0	0	0	0	0	0	0	0	0
PGS002159	0	0	0	0	0.88861	0	0	0	0	0	0	0	0	0	0	0	0	0	0	0	0	0	0	0	0	0	0	0	0	0	0	0
PGS002161	0	0	0	0	0	0	0	0.198914	0	0	0	0	0	0	0	0	0	0	0	0	0	0	0	0	0	0	0	0	0	0	0	0
PGS002163	0	0	0	0	0	0	0	0	0	0	1.56839	0	0	0	0	0	0	0	0	0	0	0	0	0	0	0	0	0	0	0	0	0
PGS002171	0.442126	0	0	0	0	0	0	0	0	0	0	0	0	0	0	0	0	0	0	0	0	0	0	0	0	0	0	0	0	0	0	0
PGS002172	0	0	0	0	0	0	0	0	0	0	0	0	0	0	0	0.0958333	0	0	0	0	0	0	0	0	0	0	0	0	0	0	0	0
PGS002180	0	0	0	0	0	0	0	0	0	0	0	0	0	0	0	0	0	0	0	0	0	0	0	0	0	0	0	0	0	0	0	0.409933
PGS002186	0	0	0	0	0	0	0	0	0	0	0	0	0	0	0	0	0	0	0	0	0.298965	0	0	0	0	0	0	0	0	0	0	0
PGS002187	0	0	0	0	0	0	0	0	0	0	0	0	0	0	0	0	0	0	0	0	0	0.646887	0	0	0	0	0	0	0	0	0	0
PGS002191	0	0	0	0	0	0	0	0	0	0	0	0	0	0	0	0	0	0	0	0	0	0	0.0582981	0	0	0	0	0	0	0	0	0
PGS002197	0	0	0	0	0	0	0	0	0	0	0	0	0	0	0	0	0	0	0	0	0	0	0	0	0	0	0	0	0	0.13946	0	0
PGS002198	0	0	0	0	0	0	0	0	1.39186	0	0	0	0	0	0	0	0	0	0	0	0	0	0	0	0	0	0	0	0	0	0	0
PGS002214	0	0	0	0	0	0	0	0	0	0	0	0	0	0	0	0	0	0	0	0	0	0.450093	0	0	0	0	0	0	0	0	0	0
PGS002219	0	0	0	0	0	0	0	0	0	0	0	0	0	0	0	0	0	0	0	0	0	0	0	0	0	0	0	0	0	0	0.0781979	0
PGS002228	0	0	0	0	0	0	0	0	0	0	0	0	0	0	0	0	0	0	0	0	0	0	0	0	0	0	0.00445889	0	0	0	0	0
PGS002238	0	0	0	0	0	0	0	0	0	0	0	0	0	0	0	0	0	0	0	0	0	0	0	0	0	0	0.00945456	0	0	0	0	0
PGS002240	0	0	0	0	0	0	0	0	0	0	0	0	0	0	0	0	0	0	0	0	0	0	0	0	0	0	0	0	0	0	0	0
PGS002241	0	0	0	0	0	0	0	0	0	0	0	0	0	0	0	0	0	0	0	0	0	0	0	0	0	0	0	0	0	0	0	0
PGS002242	0	0	0	0	0	0	0	0	0	0	0	0	0	0	0	0	0	0	0	0	0	0	0	0	0	0	0	0	0	0	0	0
PGS002243	0	0	0	0	0	0	0	0	0	0	0	0	0	0	0	0	0	0	0	0	0	0	0	0	0	0	0	-0.0082408	0	0	0	0
PGS002244	0	0	0	0	0	0	0	0	0	0	0	0	0	0	0	0	0	0	0	0	0	0	0	0	0	0	0	0	0	0	0	0
PGS002246	0	0	0	0	0	0	0	0	0	0	0	0	0	0	0	0	0	0	0	0	0	0	0	0	0	0	0	0	0	0	0	0
PGS002247	0	0	0	0	0	0	0	0	0	0	0	0	0	0	0	0	0	0	0	0	0	0	0	0	0	0	0	0	0	0	0	0
PGS002251	0	0	0	0	0	0	0	0	0	0	0	0	0	0	0	0	0	0	0	0	0	0	0	0	0	0	0	0	0	0	0	0
PGS002252	0	0	0	0	0	0	0	0	0	0	0	0	0	0	0	0	0	0	0	0	0	0	0	0	0	0	0	0	0	0	0	0
PGS002253	0	0	0	0	0	0	0	0	0	0	0	0	0	0	0	0	0	0	0	0	0	0	0	0	0	0	0	0	0	0	0	0
PGS002257	0	0	0	0	0	0	0	0	0	0	0	0	0	0	0	0	0	0	0	0	0	0	0	0	0	0	0.00578498	0	0	0	0	0
PGS002258	0	0	0	0	0	0	0	0	0	0	0	0	0.0110761	0	0	0	0	0	0	0	0	0	0	0	0	0	0	0	0	0	0	0
PGS002262	0	0	0	0	0	0	0	0	0	0.0693788	0	0	0	0	0	0	0	0	0	0	0	0	0	0	0	0	0	0	0	0	0	0
PGS002268	0	0	0	0	0	0	0	0	0	0	0	0	0	0	0	0	0	0	0	0	0	0	0	0	0	0	0	0	0	0	0	0
PGS002270	0	0	0	0	0	0	0	0	0	0	0	0	0	0	0	0	0	0	0	0	0	0	0	0	0	0	0	0	0	0	0	0
PGS002274	0	0	0	0	0	0	0	0	0	0	0	0	0	0	0	0	0	0	-0.0248873	0	0	0	0	0	0	0	0	0	0	0	0	0
PGS002275	0	0	0	0	0	0	0	0	0	0	0	0	0	0	0	0	0	0	0	0	0	0	0	0	0	0	0.0583043	0	0	0	0	0
PGS002277	0	0	0	0	0	0	0	0	0	0	0	0	0	0	0	0	0	0	0	0	0	0	0	0	0	0	0	-0.686333	0	0	0	0
PGS002284	0	0	0	0	0	0	0	0	0	0	0	0	0	0	0	0	0	0	0	0	0	0	0	0	0	0	0	0	0	0	0	0
PGS002285	0	0	0	0	0	0	0	0	0	0	0	0	0	0	0	0	0	0	0.00409498	0	0	0	0	0	0	0	0	0	0	0	0	0
PGS002286	0	0	0	0	0	0	0	0	0	0	0	0	0	0	0	0	0	0	0	0	0	0	0	0	0	0	0	0	0.0128797	0	0	0
PGS002287	0	0	0	0	0	0	0	0	0	0	0	0	0	0	0	0	0	0	0	0	0	0	0	0	0	0	0	0	0	0.084895	0	0
PGS002294	0	0	0	0	0	0	0	0	0	0	0	0	0	0	0	0	0	0	0	0	0	0	0	0	0	0	0	0	0	0	0	0
PGS002296	0	0	0	0	0	0	0	0	0	0	0	0	0	0	0	0	0	0	0	0	0	0	0	0	0	0	0	0	0	0	0	0
PGS002301	0	0	0	0	0	0	0	0	0	0	0	0	0	0	0	0	0	0	0	0	0	0	0	0	0	0	0	0	0	0	0	0
PGS002307	0	0	0	0	0	0	0	0	0	0	0	0	0	0	0	0	0	0	0	0	0	0	0	0	0	0	0	0	0	0	0	0
PGS002308	0	0	0	0	0	0	0	0	0	0	0	0	0	0	0	0	0	0	0	0	0	0	0	0	0	0	0	1.72051	0	0	0	0
PGS002311	0	0	0	0	0	-0.66401	0	0	0	0	0	0	0	0	0	0	0	0	0	0	0	0	0	0	0	0	0	0	0	0	0	0
PGS002313	0	0	0	0	0	0	0	0.083443	0	0	0	0	0	0	0	0	0	0	0	0	0	0	0	0	0	0	0	0	0	0	0	0
PGS002322	0	0	0	0	0	0	0	0	0	0	0	0	0.128973	0	0	0	0	0	0	0	0	0	0	0	0	0	0	0	0	0	0	0
PGS002325	0	0	0	0	0	0	0	0	0	0	0	0	0	0.235234	0	0	0	0	0	0	0	0	0	0	0	0	0	0	0	0	0	0
PGS002329	0	0	0	0	0	0	0	0	0	0	0	0	0	0	0	0.708076	0	0	0	0	0	0	0	0	0	0	0	0	0	0	0	0
PGS002331	0.0249932	0	0	0	0	0	0	0	0	0	0	0	0	0	0	0	0	0	0	0	0	0	0	0	0	0	0	0	0	0	0	0
PGS002332	0	0	0	0	0	0	0	0	0	0	0	0	0	0	0	0	-0.0140119	0	0	0	0	0	0	0	0	0	0	0	0	0	0	0
PGS002335	0	0	0	0	0	0	0	0	0	0	0	0	0	0	0	0	0	0.254866	0	0	0	0	0	0	0	0	0	0	0	0	0	0
PGS002337	0	0	0	0	0	0	0	0	0	0	0	0	0	0	0	0	0	0	0.175713	0	0	0	0	0	0	0	0	0	0	0	0	0
PGS002341	0	0	0	0	0	0	0	0	0	0	0	0	0	0	0	0	0	0	0	0	0.142613	0	0	0	0	0	0	0	0	0	0	0
PGS002343	0	0	0	0	0	0	0	0	0	0	0	0	0	0	0	0	0	0	0	0	0	0	0.13734	0	0	0	0	0	0	0	0	0
PGS002345	0	0	0	0	0	0	0	0	0	0	0	0	0	0	0	0	0	0	0	0	0	0	0	0	0.137782	0	0	0	0	0	0	0
PGS002346	0	0	0	0	0	0	0	0	0	0	0	0	0	0	0	0	0	0	0	0	0	0	0	0	0	0.298191	0	0	0	0	0	0
PGS002348	0	0	0	0	0	0	0	0	0	0	0	0.0928243	0	0	0	0	0	0	0	0	0	0	0	0	0	0	0	0	0	0	0	0
PGS002349	0	0	0	0	0	0	0	0	0	0	0	0	0	0	0	0	0	0	0	0	0	0	0	0	0	0	0.151936	0	0	0	0	0
PGS002352	0	0	0	0	0	0	0	0	0	0	0	0	0	0	0	0	0	0	0	0	0	0	0	0	0	0	0	0	0.242197	0	0	0
PGS002353	0	0	0	0	0	0	0	0	0	0	0	0	0	0	0	0	0	0	0	0	0	0	0	0	0	0	0	0	0	0.168118	0	0
PGS002354	0	0	0	0	0	0	0	0	0	0	0	0	0	0	0	0	0	0	0	0	0	0	0	0	0	0	0	0	0	0	0	0
PGS002357	0	0	0	0	0	0	0	0	0	0	0	0	0	0	0	0	0	0	0	0	0	0	0	0	0	0	0	0	0	0	0	0.0941426
PGS002360	0	0	0	0	0	0	0	0.0578915	0	0	0	0	0	0	0	0	0	0	0	0	0	0	0	0	0	0	0	0	0	0	0	0
PGS002364	0	0	0	0	0	0	0	0	0	0	0	0	0	0.10385	0	0	0	0	0	0	0	0	0	0	0	0	0	0	0	0	0	0
PGS002366	0	0	0	0	0	0	0	0	0	0	0	0	0	0	0	0.0362569	0	0	0	0	0	0	0	0	0	0	0	0	0	0	0	0
PGS002367	0.111906	0	0	0	0	0	0	0	0	0	0	0	0	0	0	0	0	0	0	0	0	0	0	0	0	0	0	0	0	0	0	0
PGS002368	0	0	0	0	0	0	0	0	0	0	0	0	0	0	0	0	0.00682684	0	0	0	0	0	0	0	0	0	0	0	0	0	0	0
PGS002369	0	0	0	0	0	0	0	0	0	0	0	0	0	0	0	0	0	0	0.065305	0	0	0	0	0	0	0	0	0	0	0	0	0
PGS002372	0	0	0	0	0	0	0	0	0	0	0	0	0	0	0	0	0	0	0	0	0.117962	0	0	0	0	0	0	0	0	0	0	0
PGS002373	0	0	0	0	0	0	0	0	0	0	0	0	0	0	0	0	0	0	0	0	0	0	0.0506375	0	0	0	0	0	0	0	0	0
PGS002374	0	0	0	0	0	0	0	0	0	0	0	0	0	0	0	0	0	0	0	0	0	0	0	0	0.0322142	0	0	0	0	0	0	0
PGS002375	0	0	0	0	0	0	0	0	0	0	0	0	0	0	0	0	0	0	0	0	0	0	0	0	0	0	0	0	0	0	0	0
PGS002376	0	0	0	0	0	0	0	0	0	0	0	0	0	0	0	0	0	0	0	0	0	0	0	0	0	0	0.0595273	0	0	0	0	0
PGS002377	0	0	0	0	0	0	0	0	0	0	0	0	0	0	0	0	0	0	0	0	0	0	0	0	0	0	0	0	0.0587151	0	0	0
PGS002378	0	0	0	0	0	0	0	0	0	0	0	0	0	0	0	0	0	0	0	0	0	0	0	0	0	0	0	0	0	0.035763	0	0
PGS002379	0	0	0	0	0	0	0	0	0	0	0	0	0	0	0	0	0	0	0	0	0	0	0	0	0	0	0	0.211374	0	0	0	0
PGS002380	0	0	0	0	0	0	0	0	0	0	0	0	0	0	0	0	0	0	0	0	0	0	0	0	0	0	0	0	0	0	0	0.0333505
PGS002383	0	0	0	0	0	-0.0007675	0	0	0	0	0	0	0	0	0	0	0	0	0	0	0	0	0	0	0	0	0	0	0	0	0	0
PGS002385	0	0	0	0	0	0	0	9.05e-05	0	0	0	0	0	0	0	0	0	0	0	0	0	0	0	0	0	0	0	0	0	0	0	0
PGS002394	0	0	0	0	0	0	0	0	0	0	0	0	0.00652612	0	0	0	0	0	0	0	0	0	0	0	0	0	0	0	0	0	0	0
PGS002397	0	0	0	0	0	0	0	0	0	0	0	0	0	0.0125529	0	0	0	0	0	0	0	0	0	0	0	0	0	0	0	0	0	0
PGS002401	0	0	0	0	0	0	0	0	0	0	0	0	0	0	0	0	0	0	0	0	0	0	0	0	0	0	0	0	0	0	0	0
PGS002403	-0.0045747	0	0	0	0	0	0	0	0	0	0	0	0	0	0	0	0	0	0	0	0	0	0	0	0	0	0	0	0	0	0	0
PGS002404	0	0	0	0	0	0	0	0	0	0	0	0	0	0	0	0	0	0	0	0	0	0	0	0	0	0	0	0	0	0	0	0
PGS002407	0	0	0	0	0	0	0	0	0	0	0	0	0	0	0	0	0	0	0	0	0	0	0	0	0	0	0	0	0	0	0	0
PGS002409	0	0	0	0	0	0	0	0	0	0	0	0	0	0	0	0	0	0	-0.0165862	0	0	0	0	0	0	0	0	0	0	0	0	0
PGS002413	0	0	0	0	0	0	0	0	0	0	0	0	0	0	0	0	0	0	0	0	0.0180565	0	0	0	0	0	0	0	0	0	0	0
PGS002415	0	0	0	0	0	0	0	0	0	0	0	0	0	0	0	0	0	0	0	0	0	0	0.0340169	0	0	0	0	0	0	0	0	0
PGS002417	0	0	0	0	0	0	0	0	0	0	0	0	0	0	0	0	0	0	0	0	0	0	0	0	0	0	0	0	0	0	0	0
PGS002418	0	0	0	0	0	0	0	0	0	0	0	0	0	0	0	0	0	0	0	0	0	0	0	0	0	0.0161014	0	0	0	0	0	0
PGS002420	0	0	0	0	0	0	0	0	0	0	0	0	0	0	0	0	0	0	0	0	0	0	0	0	0	0	0	0	0	0	0	0
PGS002421	0	0	0	0	0	0	0	0	0	0	0	0	0	0	0	0	0	0	0	0	0	0	0	0	0	0	0	0	0	0	0	0
PGS002424	0	0	0	0	0	0	0	0	0	0	0	0	0	0	0	0	0	0	0	0	0	0	0	0	0	0	0	0	0	0	0	0
PGS002425	0	0	0	0	0	0	0	0	0	0	0	0	0	0	0	0	0	0	0	0	0	0	0	0	0	0	0	0	0	-0.0018346	0	0
PGS002429	0	0	0	0	0	0	0	0	0	0	0	0	0	0	0	0	0	0	0	0	0	0	0	0	0	0	0	0	0	0	0	0.0211569
PGS002434	0	0	0	0	0	0	0	0	0	0	0	0	0	0	0	0	0	0	0	0	0	0	0	0	0	0	0	0	0	0	0	0
PGS002443	0	0	0	0	0	0	0	0	0	0	0	0	0.00284257	0	0	0	0	0	0	0	0	0	0	0	0	0	0	0	0	0	0	0
PGS002446	0	0	0	0	0	0	0	0	0	0	0	0	0	0.00597553	0	0	0	0	0	0	0	0	0	0	0	0	0	0	0	0	0	0
PGS002450	0	0	0	0	0	0	0	0	0	0	0	0	0	0	0	0	0	0	0	0	0	0	0	0	0	0	0	0	0	0	0	0
PGS002452	0.00177159	0	0	0	0	0	0	0	0	0	0	0	0	0	0	0	0	0	0	0	0	0	0	0	0	0	0	0	0	0	0	0
PGS002453	0	0	0	0	0	0	0	0	0	0	0	0	0	0	0	0	0.0102434	0	0	0	0	0	0	0	0	0	0	0	0	0	0	0
PGS002456	0	0	0	0	0	0	0	0	0	0	0	0	0	0	0	0	0	0	0	0	0	0	0	0	0	0	0	0	0	0	0	0
PGS002458	0	0	0	0	0	0	0	0	0	0	0	0	0	0	0	0	0	0	0	0	0	0	0	0	0	0	0	0	0	0	0	0
PGS002462	0	0	0	0	0	0	0	0	0	0	0	0	0	0	0	0	0	0	0	0	0.00482282	0	0	0	0	0	0	0	0	0	0	0
PGS002464	0	0	0	0	0	0	0	0	0	0	0	0	0	0	0	0	0	0	0	0	0	0	0.00704121	0	0	0	0	0	0	0	0	0
PGS002466	0	0	0	0	0	0	0	0	0	0	0	0	0	0	0	0	0	0	0	0	0	0	0	0	0	0	0	0	0	0	0	0
PGS002467	0	0	0	0	0	0	0	0	0	0	0	0	0	0	0	0	0	0	0	0	0	0	0	0	0	-0.0006835	0	0	0	0	0	0
PGS002469	0	0	0	0	0	0	0	0	0	0	0	0	0	0	0	0	0	0	0	0	0	0	0	0	0	0	0	0	0	0	0	0
PGS002470	0	0	0	0	0	0	0	0	0	0	0	0	0	0	0	0	0	0	0	0	0	0	0	0	0	0	0.00947638	0	0	0	0	0
PGS002473	0	0	0	0	0	0	0	0	0	0	0	0	0	0	0	0	0	0	0	0	0	0	0	0	0	0	0	0	0.00769425	0	0	0
PGS002474	0	0	0	0	0	0	0	0	0	0	0	0	0	0	0	0	0	0	0	0	0	0	0	0	0	0	0	0	0	0.00300379	0	0
PGS002478	0	0	0	0	0	0	0	0	0	0	0	0	0	0	0	0	0	0	0	0	0	0	0	0	0	0	0	0	0	0	0	0.0150724
PGS002483	0	0	0	0	0	0	0	0	0	0	0	0	0	0	0	0	0	0	0	0	0	0	0	0	0	0	0	0	0	0	0	0
PGS002495	0	0	0	0	0	0	0	0	0	0	0	0	0	0.00017717	0	0	0	0	0	0	0	0	0	0	0	0	0	0	0	0	0	0
PGS002499	0	0	0	0	0	0	0	0	0	0	0	0	0	0	0	0.00072365	0	0	0	0	0	0	0	0	0	0	0	0	0	0	0	0
PGS002501	0	0	0	0	0	0	0	0	0	0	0	0	0	0	0	0	0	0	0	0	0	0	0	0	0	0	0	0	0	0	0	0
PGS002502	0	0	0	0	0	0	0	0	0	0	0	0	0	0	0	0	-0.0008064	0	0	0	0	0	0	0	0	0	0	0	0	0	0	0
PGS002505	0	0	0	0	0	0	0	0	0	0	0	0	0	0	0	0	0	0	0	0	0	0	0	0	0	0	0	0	0	0	0	0
PGS002507	0	0	0	0	0	0	0	0	0	0	0	0	0	0	0	0	0	0	0.00018164	0	0	0	0	0	0	0	0	0	0	0	0	0
PGS002511	0	0	0	0	0	0	0	0	0	0	0	0	0	0	0	0	0	0	0	0	0.00339862	0	0	0	0	0	0	0	0	0	0	0
PGS002513	0	0	0	0	0	0	0	0	0	0	0	0	0	0	0	0	0	0	0	0	0	0	-0.0009504	0	0	0	0	0	0	0	0	0
PGS002515	0	0	0	0	0	0	0	0	0	0	0	0	0	0	0	0	0	0	0	0	0	0	0	0	0	0	0	0	0	0	0	0
PGS002519	0	0	0	0	0	0	0	0	0	0	0	0	0	0	0	0	0	0	0	0	0	0	0	0	0	0	-0.0004784	0	0	0	0	0
PGS002522	0	0	0	0	0	0	0	0	0	0	0	0	0	0	0	0	0	0	0	0	0	0	0	0	0	0	0	0	0.00023489	0	0	0
PGS002523	0	0	0	0	0	0	0	0	0	0	0	0	0	0	0	0	0	0	0	0	0	0	0	0	0	0	0	0	0	-0.0011314	0	0
PGS002527	0	0	0	0	0	0	0	0	0	0	0	0	0	0	0	0	0	0	0	0	0	0	0	0	0	0	0	0	0	0	0	-0.0017833
PGS002530	0	0	0	0	0	0.00241454	0	0	0	0	0	0	0	0	0	0	0	0	0	0	0	0	0	0	0	0	0	0	0	0	0	0
PGS002532	0	0	0	0	0	0	0	-5.23e-05	0	0	0	0	0	0	0	0	0	0	0	0	0	0	0	0	0	0	0	0	0	0	0	0
PGS002541	0	0	0	0	0	0	0	0	0	0	0	0	0.0136955	0	0	0	0	0	0	0	0	0	0	0	0	0	0	0	0	0	0	0
PGS002544	0	0	0	0	0	0	0	0	0	0	0	0	0	0	0	0	0	0	0	0	0	0	0	0	0	0	0	0	0	0	0	0
PGS002548	0	0	0	0	0	0	0	0	0	0	0	0	0	0	0	0	0	0	0	0	0	0	0	0	0	0	0	0	0	0	0	0
PGS002550	-0.0044119	0	0	0	0	0	0	0	0	0	0	0	0	0	0	0	0	0	0	0	0	0	0	0	0	0	0	0	0	0	0	0
PGS002551	0	0	0	0	0	0	0	0	0	0	0	0	0	0	0	0	0	0	0	0	0	0	0	0	0	0	0	0	0	0	0	0
PGS002554	0	0	0	0	0	0	0	0	0	0	0	0	0	0	0	0	0	0	0	0	0	0	0	0	0	0	0	0	0	0	0	0
PGS002556	0	0	0	0	0	0	0	0	0	0	0	0	0	0	0	0	0	0	0	0	0	0	0	0	0	0	0	0	0	0	0	0
PGS002560	0	0	0	0	0	0	0	0	0	0	0	0	0	0	0	0	0	0	0	0	0	0	0	0	0	0	0	0	0	0	0	0
PGS002562	0	0	0	0	0	0	0	0	0	0	0	0	0	0	0	0	0	0	0	0	0	0	0.00300514	0	0	0	0	0	0	0	0	0
PGS002564	0	0	0	0	0	0	0	0	0	0	0	0	0	0	0	0	0	0	0	0	0	0	0	0	0.016858	0	0	0	0	0	0	0
PGS002565	0	0	0	0	0	0	0	0	0	0	0	0	0	0	0	0	0	0	0	0	0	0	0	0	0	0	0	0	0	0	0	0
PGS002567	0	0	0	0	0	0	0	0	0	0	0	0	0	0	0	0	0	0	0	0	0	0	0	0	0	0	0	0	0	0	0	0
PGS002568	0	0	0	0	0	0	0	0	0	0	0	0	0	0	0	0	0	0	0	0	0	0	0	0	0	0	-0.0082952	0	0	0	0	0
PGS002571	0	0	0	0	0	0	0	0	0	0	0	0	0	0	0	0	0	0	0	0	0	0	0	0	0	0	0	0	0	0	0	0
PGS002572	0	0	0	0	0	0	0	0	0	0	0	0	0	0	0	0	0	0	0	0	0	0	0	0	0	0	0	0	0	0.0390604	0	0
PGS002573	0	0	0	0	0	0	0	0	0	0	0	0	0	0	0	0	0	0	0	0	0	0	0	0	0	0	0	-0.0157362	0	0	0	0
PGS002576	0	0	0	0	0	0	0	0	0	0	0	0	0	0	0	0	0	0	0	0	0	0	0	0	0	0	0	0	0	0	0	0
PGS002579	0	0	0	0	0	0	0	0	0	0	0	0	0	0	0	0	0	0	0	0	0	0	0	0	0	0	0	0	0	0	0	0
PGS002581	0	0	0	0	0	0	0	-0.0061388	0	0	0	0	0	0	0	0	0	0	0	0	0	0	0	0	0	0	0	0	0	0	0	0
PGS002590	0	0	0	0	0	0	0	0	0	0	0	0	0	0	0	0	0	0	0	0	0	0	0	0	0	0	0	0	0	0	0	0
PGS002593	0	0	0	0	0	0	0	0	0	0	0	0	0	0	0	0	0	0	0	0	0	0	0	0	0	0	0	0	0	0	0	0
PGS002597	0	0	0	0	0	0	0	0	0	0	0	0	0	0	0	0	0	0	0	0	0	0	0	0	0	0	0	0	0	0	0	0
PGS002599	0	0	0	0	0	0	0	0	0	0	0	0	0	0	0	0	0	0	0	0	0	0	0	0	0	0	0	0	0	0	0	0
PGS002600	0	0	0	0	0	0	0	0	0	0	0	0	0	0	0	0	-0.0074883	0	0	0	0	0	0	0	0	0	0	0	0	0	0	0
PGS002603	0	0	0	0	0	0	0	0	0	0	0	0	0	0	0	0	0	0	0	0	0	0	0	0	0	0	0	0	0	0	0	0
PGS002605	0	0	0	0	0	0	0	0	0	0	0	0	0	0	0	0	0	0	-0.0232399	0	0	0	0	0	0	0	0	0	0	0	0	0
PGS002609	0	0	0	0	0	0	0	0	0	0	0	0	0	0	0	0	0	0	0	0	0	0	0	0	0	0	0	0	0	0	0	0
PGS002611	0	0	0	0	0	0	0	0	0	0	0	0	0	0	0	0	0	0	0	0	0	0	-0.0349069	0	0	0	0	0	0	0	0	0
PGS002613	0	0	0	0	0	0	0	0	0	0	0	0	0	0	0	0	0	0	0	0	0	0	0	0	0	0	0	0	0	0	0	0
PGS002614	0	0	0	0	0	0	0	0	0	0	0	0	0	0	0	0	0	0	0	0	0	0	0	0	0	0	0	0	0	0	0	0
PGS002617	0	0	0	0	0	0	0	0	0	0	0	0	0	0	0	0	0	0	0	0	0	0	0	0	0	0	0	0	0	0	0	0
PGS002620	0	0	0	0	0	0	0	0	0	0	0	0	0	0	0	0	0	0	0	0	0	0	0	0	0	0	0	0	-0.0106131	0	0	0
PGS002621	0	0	0	0	0	0	0	0	0	0	0	0	0	0	0	0	0	0	0	0	0	0	0	0	0	0	0	0	0	-0.0661353	0	0
PGS002622	0	0	0	0	0	0	0	0	0	0	0	0	0	0	0	0	0	0	0	0	0	0	0	0	0	0	0	0.0191829	0	0	0	0
PGS002625	0	0	0	0	0	0	0	0	0	0	0	0	0	0	0	0	0	0	0	0	0	0	0	0	0	0	0	0	0	0	0	-0.0141999
PGS002628	0	0	0	0	0	0.345175	0	0	0	0	0	0	0	0	0	0	0	0	0	0	0	0	0	0	0	0	0	0	0	0	0	0
PGS002630	0	0	0	0	0	0	0	0.0850133	0	0	0	0	0	0	0	0	0	0	0	0	0	0	0	0	0	0	0	0	0	0	0	0
PGS002639	0	0	0	0	0	0	0	0	0	0	0	0	0.123144	0	0	0	0	0	0	0	0	0	0	0	0	0	0	0	0	0	0	0
PGS002642	0	0	0	0	0	0	0	0	0	0	0	0	0	0.172005	0	0	0	0	0	0	0	0	0	0	0	0	0	0	0	0	0	0
PGS002646	0	0	0	0	0	0	0	0	0	0	0	0	0	0	0	0.240757	0	0	0	0	0	0	0	0	0	0	0	0	0	0	0	0
PGS002648	0.151208	0	0	0	0	0	0	0	0	0	0	0	0	0	0	0	0	0	0	0	0	0	0	0	0	0	0	0	0	0	0	0
PGS002649	0	0	0	0	0	0	0	0	0	0	0	0	0	0	0	0	0.0367404	0	0	0	0	0	0	0	0	0	0	0	0	0	0	0
PGS002652	0	0	0	0	0	0	0	0	0	0	0	0	0	0	0	0	0	0.348569	0	0	0	0	0	0	0	0	0	0	0	0	0	0
PGS002654	0	0	0	0	0	0	0	0	0	0	0	0	0	0	0	0	0	0	0.267387	0	0	0	0	0	0	0	0	0	0	0	0	0
PGS002658	0	0	0	0	0	0	0	0	0	0	0	0	0	0	0	0	0	0	0	0	0.23203	0	0	0	0	0	0	0	0	0	0	0
PGS002660	0	0	0	0	0	0	0	0	0	0	0	0	0	0	0	0	0	0	0	0	0	0	0.204558	0	0	0	0	0	0	0	0	0
PGS002662	0	0	0	0	0	0	0	0	0	0	0	0	0	0	0	0	0	0	0	0	0	0	0	0	0.0668305	0	0	0	0	0	0	0
PGS002663	0	0	0	0	0	0	0	0	0	0	0	0	0	0	0	0	0	0	0	0	0	0	0	0	0	0.145108	0	0	0	0	0	0
PGS002665	0	0	0	0	0	0	0	0	0	0	0	0	0	0	0	0	0	0	0	0	0	0	0	0	0	0	0	0	0	0	0	0
PGS002666	0	0	0	0	0	0	0	0	0	0	0	0	0	0	0	0	0	0	0	0	0	0	0	0	0	0	0.0719615	0	0	0	0	0
PGS002669	0	0	0	0	0	0	0	0	0	0	0	0	0	0	0	0	0	0	0	0	0	0	0	0	0	0	0	0	0.28771	0	0	0
PGS002670	0	0	0	0	0	0	0	0	0	0	0	0	0	0	0	0	0	0	0	0	0	0	0	0	0	0	0	0	0	0.239127	0	0
PGS002671	0	0	0	0	0	0	0	0	0	0	0	0	0	0	0	0	0	0	0	0	0	0	0	0	0	0	0	0.00204477	0	0	0	0
PGS002674	0	0	0	0	0	0	0	0	0	0	0	0	0	0	0	0	0	0	0	0	0	0	0	0	0	0	0	0	0	0	0	0.148281
PGS002677	0	0	0	0	0	1.68975	0	0	0	0	0	0	0	0	0	0	0	0	0	0	0	0	0	0	0	0	0	0	0	0	0	0
PGS002679	0	0	0	0	0	0	0	0.0822952	0	0	0	0	0	0	0	0	0	0	0	0	0	0	0	0	0	0	0	0	0	0	0	0
PGS002688	0	0	0	0	0	0	0	0	0	0	0	0	0.0983704	0	0	0	0	0	0	0	0	0	0	0	0	0	0	0	0	0	0	0
PGS002691	0	0	0	0	0	0	0	0	0	0	0	0	0	0.168791	0	0	0	0	0	0	0	0	0	0	0	0	0	0	0	0	0	0
PGS002695	0	0	0	0	0	0	0	0	0	0	0	0	0	0	0	0	0	0	0	0	0	0	0	0	0	0	0	0	0	0	0	0
PGS002697	0.0416759	0	0	0	0	0	0	0	0	0	0	0	0	0	0	0	0	0	0	0	0	0	0	0	0	0	0	0	0	0	0	0
PGS002698	0	0	0	0	0	0	0	0	0	0	0	0	0	0	0	0	0	0	0	0	0	0	0	0	0	0	0	0	0	0	0	0
PGS002701	0	0	0	0	0	0	0	0	0	0	0	0	0	0	0	0	0	0.555787	0	0	0	0	0	0	0	0	0	0	0	0	0	0
PGS002703	0	0	0	0	0	0	0	0	0	0	0	0	0	0	0	0	0	0	0.0310283	0	0	0	0	0	0	0	0	0	0	0	0	0
PGS002707	0	0	0	0	0	0	0	0	0	0	0	0	0	0	0	0	0	0	0	0	0.106095	0	0	0	0	0	0	0	0	0	0	0
PGS002709	0	0	0	0	0	0	0	0	0	0	0	0	0	0	0	0	0	0	0	0	0	0	0.0777321	0	0	0	0	0	0	0	0	0
PGS002711	0	0	0	0	0	0	0	0	0	0	0	0	0	0	0	0	0	0	0	0	0	0	0	0	0.0785614	0	0	0	0	0	0	0
PGS002712	0	0	0	0	0	0	0	0	0	0	0	0	0	0	0	0	0	0	0	0	0	0	0	0	0	0	0	0	0	0	0	0
PGS002714	0	0	0	0	0	0	0	0	0	0	0	0.0661431	0	0	0	0	0	0	0	0	0	0	0	0	0	0	0	0	0	0	0	0
PGS002715	0	0	0	0	0	0	0	0	0	0	0	0	0	0	0	0	0	0	0	0	0	0	0	0	0	0	0.0440476	0	0	0	0	0
PGS002718	0	0	0	0	0	0	0	0	0	0	0	0	0	0	0	0	0	0	0	0	0	0	0	0	0	0	0	0	0.016217	0	0	0
PGS002719	0	0	0	0	0	0	0	0	0	0	0	0	0	0	0	0	0	0	0	0	0	0	0	0	0	0	0	0	0	0.175258	0	0
PGS002720	0	0	0	0	0	0	0	0	0	0	0	0	0	0	0	0	0	0	0	0	0	0	0	0	0	0	0	0	0	0	0	0
PGS002723	0	0	0	0	0	0	0	0	0	0	0	0	0	0	0	0	0	0	0	0	0	0	0	0	0	0	0	0	0	0	0	0.1457
PGS002724	0	0	0	0	0	0	0	0	0	0	0	0	0	0	0	0	0	0	0	0	0	0	0	0	0	0	1.54e-07	0	0	0	0	0
PGS002725	0	0	0	0	0	0	0	0	0	0	0	0	0	0	0	0	0	0	0	0	0	0	0	0	0	0	0	0	0	0	0	0
PGS002727	0	0	0	0	0	0.0705969	0	0	0	0	0	0	0	0	0	0	0	0	0	0	0	0	0	0	0	0	0	0	0	0	0	0
PGS002730	0	0	0	0	0	0	0	0	0	0	0	0	0	0	0	0	0	0	0	0	0	0	0	0	0	0	0	0	0	0	0	0
PGS002732	0	0	0	0	0	0	0	0	0	0	0	0	0	0	0	0	0	0	0	0	0	0	0	0	0	0	0	0	0	0	0	0
PGS002733	0	0	0	0	0	0	0	0	0	0	0	0	0	0	0	0	0	0	0	0	0	0	0	0	0	0	0	-0.135906	0	0	0	0
PGS002734	0	0	0	0	0	0	0	0	0	0	0	0	0	0	0	0	0	0	0	0	0	0	0	0	0	0	-0.0056568	0	0	0	0	0
PGS002740	0	0	0	0	0	0	0	0	0	0	0	0	0	0	0	0	0	0	0	0	0	0	0	0	0	0	0	0	0	0	0	0
PGS002742	0	0	0	0	0	0	0	0	0	0	0	0	0	0	0	0	0	0	0	0	0	0	0	0	0	0	0	0	0	0	0	0
PGS002744	0	0	0	0	0	0	0	0	0	0	0	0	0	0	0	0	0	0	0	0	0	0	0	0	0	0	0	0	0	0	0	0
PGS002748	0	0	0	0	0	0	0	0	0	0	0	0	0	0	0	0	0.00614984	0	0	0	0	0	0	0	0	0	0	0	0	0	0	0
PGS002754	0	0	0	0	0	0.177783	0	0	0	0	0	0	0	0	0	0	0	0	0	0	0	0	0	0	0	0	0	0	0	0	0	0
PGS002758	0	0	0	0	0	0	0	0	0	0	0	0	0	0	0	0	0	0	0	0	0	0	0	0	0	0	0	0	0	0	0	0
PGS002761	0	0	0	0	0	0	0	0	0	0	0	0	0	0	0	0	0	0	0	0	0	0	0	0	0	0	0	0	0	0	0	0
PGS002762	0	0	0	0	0	0	0	0	0	0	0	0	0	0	0	0	0	0	0	0	0	0	0	0	0	0	0	0	0	0	0	0
PGS002765	0	0	0	0	0	0	0	0	0	0	0	0	0	0	0	0	0	0.638718	0	0	0	0	0	0	0	0	0	0	0	0	0	0
PGS002768	0	0	0	0	0	0	0	0	0	0	0	0	0	0	0	0	0	0	0	0	0	0	0	0	0	0	0	0	0	0	0	0
PGS002769	0	0	0	0	0	0	0	0	0	0	0	0	0	0	0	0	0	0	0	0	0	0	0	1	0	0	0	0	0	0	0	0
PGS002770	0	0	0	0	0	0	0	0	0	0	0	0	0	0	0	0	0	0	0	0	0	0	0	0	0	0	0	0	0	0	0	0
PGS002771	0	0	0	0	0	0	0	0	0	0	0	0	0	0	0	0	0	0	0	0	0	0	0	0	0	0	0	0.218349	0	0	0	0
PGS002787	0	0	0	0	0	0	0	0	0	0	0	0	0	0	0	0	0	0	0	0	0	0	0	0	0	0	0	0	0	0	0	0
PGS002788	0	0	0	0	0	0	0	0	0	0	0	0	0	0	0	0	0	0	0	0	0	0	0	0	0	0	0	0	0	0	0	0
PGS002791	0	0	0	0	0	0	0	0	0	0	0	0	0	0	0	0	0	0	0	0	0	0	0	0	0	0	0	0	0	0	0	0
PGS002792	0	0	0	0	0	0	0	0	0	0	0	0	0	0	0	0	0	0	0	0	0	0	0	0	0	0	0	0	0	0	0	0
PGS002793	0	0	0	0	0	0	0	0	0	0	0	0	0	0	0	0	0	0	0	0	0	0	0	0	0	0	0	0	0	0	0	0
PGS002796	0	0	0	0	0	0	0	0	0	0	0	0	0	0	0	0	0	0	0	0	0	0	0	0	0	0	0	0	0	0	0	0
PGS002797	0	0	0	0	0	0	0	0	0	0	0	0	0	0	0	0	0	0	0	0	0	0	0	0	0	0	0	0	0	0	0	0
PGS002798	0	0	0	0	0	0	0	0	0	0	0	0	0	0	0	0	0	0	0	0	0	0	0	0	0	0	0	0	0	0	0	0
PGS002799	0	0	0	0	0	0	0	0	0	0	0	0	0	0	0	0	0	0	0	0	0	0	0	0	0	0	0	0	0	0	0	0
PGS002800	0	0	0	0	0	0	0	0	0	0	0	0	0	0	0	0	0.0402692	0	0	0	0	0	0	0	0	0	0	0	0	0	0	0
PGS002801	0	0	0	0	0	0	0	0	0	0	0	0	0	0	0	0	0.025221	0	0	0	0	0	0	0	0	0	0	0	0	0	0	0
PGS002802	0	0	0	0	0	0	0	0	0	0	0	0	0	0	0	0	0.0850574	0	0	0	0	0	0	0	0	0	0	0	0	0	0	0
PGS002803	0	0	0	0	0	0	0	0	0	0	0	0	0	0	0	0	0.105466	0	0	0	0	0	0	0	0	0	0	0	0	0	0	0
PGS002804	0	0	0	0	0	0	0	0	0	0	0	0	0	0	0	0	0.11804	0	0	0	0	0	0	0	0	0	0	0	0	0	0	0
PGS002805	0	0	0	0	0	0	0	0	0	0	0	0	0	0	0	0	0.0699402	0	0	0	0	0	0	0	0	0	0	0	0	0	0	0
PGS002808	0	0	0	0	0	0	0	0	0	0	0	0	0	0	0	0	0	0	0	0	0	0	0	0	0	0	0	0	0	0	0	0
PGS002809	0	0	0	0	0	0	0	0	0	0	0	0	0	0	0	0	0	0	0	0	0	0	0	0	0	0	0	0	0	0	0	0

### Sheet: Supplementary Table 15
pgs	A1c	Albumin	ALP	ALT	AST	Asthma	Basophils	BMI	BUN	CAD	Creatinine	Current smoker	DBP	Eosinophils	Hct	HDL-C	Height	HTN	LDL-C	Migraine	Monocytes	Neutrophils	Platelets	RA	RBC	RDW	SBP	T2D	Total cholesterol	Triglycerides	Total protein	WBC
PGS000001	0	0	0	0	0	0	0	0	0	0	0	0	0	0	0	0	0	0	0	0	0	0	0	0	0	0	0	0	0	0	0	0
PGS000002	0	0	0	0	0	0	0	0	0	0	0	0	0	0	0	0	0	0	0	0	0	0	0	0	0	0	0	0	0	0	0	0
PGS000003	0	0	0	0	0	0	0	0	0	0	0	0	0	0	0	0	0	0	0	0	0	0	0	0	0	0	0	0	0	0	0	0
PGS000004	0	0	0	0	0	0	0	0	0	0	0	0	0	0	0	0	0	0	0	0	0	0	0	0	0	0	0	0	0	0	0	0
PGS000005	0	0	0	0	0	0	0	0	0	0	0	0	0	0	0	0	0	0	0	0	0	0	0	0	0	0	0	0	0	0	0	0
PGS000006	0	0	0	0	0	0	0	0	0	0	0	0	0	0	0	0	0	0	0	0	0	0	0	0	0	0	0	0	0	0	0	0
PGS000007	0	0	0	0	0	0	0	0	0	0	0	0	0	0	0	0	0	0	0	0	0	0	0	0	0	0	0	0	0	0	0	0
PGS000008	0	0	0	0	0	0	0	0	0	0	0	0	0	0	0	0	0	0	0	0	0	0	0	0	0	0	0	0	0	0	0	0
PGS000009	0	0	0	0	0	0	0	0	0	0	0	0	0	0	0	0	0	0	0	0	0	0	0	0	0	0	0	0	0	0	0	0
PGS000010	0	0	0	0	0	0	0	0	0	0	0	0	0	0	0	0	0	0	0	0	0	0	0	0	0	0	0	0	0	0	0	0
PGS000011	0	0	0	0	0	0	0	0	0	0	0	0	0	0	0	0	0	0	0	0	0	0	0	0	0	0	0	0	0	0	0	0
PGS000012	0	0	0	0	0	0	0	0	0	0	0	0	0	0	0	0	0	0	0	0	0	0	0	0	0	0	0	0	0	0	0	0
PGS000013	0	0	0	0	0	0	0	0	0	0	0	0	0	0	0	0	0	0	0	0	0	0	0	0	0	0	0	0	0	0	0	0
PGS000014	0	0	0	0	0	0	0	0	0	0	0	0	0	0	0	0	0	0	0	0	0	0	0	0	0	0	0	0	0	0	0	0
PGS000015	0	0	0	0	0	0	0	0	0	0	0	0	0	0	0	0	0	0	0	0	0	0	0	0	0	0	0	0	0	0	0	0
PGS000016	0	0	0	0	0	0	0	0	0	0	0	0	0	0	0	0	0	0	0	0	0	0	0	0	0	0	0	0	0	0	0	0
PGS000017	0	0	0	0	0	0	0	0	0	0	0	0	0	0	0	0	0	0	0	0	0	0	0	0	0	0	0	0	0	0	0	0
PGS000018	0	0	0	0	0	0	0	0	0	0	0	0	0	0	0	0	0	0.0873041	0	0	0	0	0	0	0	0	0	0	0	0	0	0
PGS000019	0	0	0	0	0	0	0	0	0	0	0	0	0	0	0	0	0	0	0	0	0	0	0	0	0	0	0	0	0	0	0	0
PGS000020	0	0	0	0	0	0	0	0	0	0	0	0	0	0	0	0	0	0	0	0	0	0	0	0	0	0	0	0.012084	0	0	0	0
PGS000021	0	0	0	0	0	0	0	0	0	0	0	0	0	0	0	0	0	0	0	0	0	0	0	0	0	0	0	0	0	0	0	0
PGS000022	0	0	0	0	0	0	0	0	0	0	0	0	0	0	0	0	0	0	0	0	0	0	0	0	0	0	0	0	0	0	0	0
PGS000023	0	0	0	0	0	0	0	0	0	0	0	0	0	0	0	0	0	0	0	0	0	0	0	0	0	0	0	0	0	0	0	0
PGS000024	0	0	0	0	0	0	0	0	0	0	0	0	0	0	0	0	0	0	0	0	0	0	0	0	0	0	0	0	0	0	0	0
PGS000025	0	0	0	0	0	0	0	0	0	0	0	0	0	0	0	0	0	0	0	0	0	0	0	0	0	0	0	0	0	0	0	0
PGS000026	0	0	0	0	0	0	0	0	0	0	0	0	0	0	0	0	0	0	0	0	0	0	0	0	0	0	0	0	0	0	0	0
PGS000027	0.0250353	0	0	0	0	0	0	0.461236	0	0	0	0	0.250325	0	0	0	0	0	0	0	0	0	0	0	0	0	0.18955	0	0	0	0	0
PGS000028	0	0	0	0	0	0	0	0	0	0	0	0	0	0	0	0	0	0	0	0	0	0	0	0	0	0	0	0	0	0	0	0
PGS000029	0	0	0	0	0	0	0	0	0	0	0	0	0	0	0	0	0	0	0	0	0	0	0	0	0	0	0	0	0	0	0	0
PGS000030	0	0	0	0	0	0	0	0	0	0	0	0	0	0	0	0	0	0	0	0	0	0	0	0	0	0	0	0	0	0	0	0
PGS000031	-0.0502319	0	0	0	0	0	0	0	0	0	0	0	0	0	0	0	0	0	0	0	0	0	0	0	0	0	0	0	0	0	0	0
PGS000032	0	0	0	0	0	0	0	0	0	0	0	0	0	0	0	0	0	0	0	0	0	0	0	0	0	0	0	0	0	0	0	0
PGS000033	0	0	0	0	0	0	0	0	0	0	0	0	0	0	0	0	0	0	0	0	0	0	0	0	0	0	0	0	0	0	0	0
PGS000034	0	0	0	0	0	0	0	0.119575	0	0	0	0	0	0	0	0	0	0	0	0	0	0	0	0	0	0	0.0968132	0	0	0	0	0
PGS000035	0	0	0	0	0	0	0	0	0	0	0	0	0	0	0	0	0	0	0	0	0	0	0	0	0	0	0	0	0	0	0	0
PGS000036	0.00144495	0	0	0	0	0	0	0	0	0	0	0	0	0	0	0	0	0.00426195	0	0	0	0	0	0	0	0	0	9.13e-05	0	0	0	0
PGS000037	0	0	0	0	0	0.0594904	0	0	0	0	0	0	0	0	0	0	0	0	0	0	0	0	0	0	0	0	0	0	0	0	0	0.00273068
PGS000038	0	0	0	0	0	0	0	0	0	0	0	0	0	0	0	0	0	0	0	0	0	0	0	0	0	0	0	0	0	0	0	0
PGS000039	0	0	0	0	0	0	0	0	0	0	0	0	0	0	0	0	0	0	0	0	0	0	0	0	0	0	0	0	0	0	0	0
PGS000040	0	0	0	0	0	0	0	0	0	0	0	0	0	0	0	0	0	0	0	0	0	0	0	0	0	0	0	0	0	0	0	0
PGS000041	0	0	0	0	0	0	0	0	0	0	0	0	0	0	0	0	0	0	0	0	0	0	0	0	0	0	0	0	0	0	0	0
PGS000042	0	0	0	0	0	0	0	0	0	0	0	0	0	0	0	0	0	0	0	0	0	0	0	0	0	0	0	0	0	0	0	0
PGS000043	0	0	0	0	0	0	0	0	0	0	0	0	0	0	0	0	0	0	0	0	0	0	0	0	0	0	0	0	0	0	0	0
PGS000044	0	0	0	0	0	0	0	0	0	0	0	0	0	0	0	0	0	0	0	0	0	0	0	0	0	0	0	0	0	0	0	0
PGS000045	0	0	0	0	0	0	0	0	0	0	0	0	0	0	0	0	0	0	0	0	0	0	0	0	0	0	0	0	0	0	0	0
PGS000046	0	0	0	0	0	0	0	0	0	0	0	0	0	0	0	0	0	0	0	0	0	0	0	0	0	0	0	0	0	0	0	0
PGS000047	0	0	0	0	0	0	0	0	0	0	0	0	0	0	0	0	0	0	0	0	0	0	0	0	0	0	0	0	0	0	0	0
PGS000048	0	0	0	0	0	0	0	0	0	0	0	0	0	0	0	0	0	0	0	0	0	0	0	0	0	0	0	0	0	0	0	0
PGS000049	0	0	0	0	0	0	0	0	0	0	0	0	0	0	0	0	0	0	0	0	0	0	0	0	0	0	0	0	0	0	0	0
PGS000050	0	0	0	0	0	0	0	0	0	0	0	0	0	0	0	0	0	0	0	0	0	0	0	0	0	0	0	0	0	0	0	0
PGS000051	0	0	0	0	0	0	0	0	0	0	0	0	0	0	0	0	0	0	0	0	0	0	0	0	0	0	0	0	0	0	0	0
PGS000052	0	0	0	0	0	0	0	0	0	0	0	0	0	0	0	0	0	0	0	0	0	0	0	0	0	0	0	0	0	0	0	0
PGS000053	0	0	0	0	0	0	0	0	0	0	0	0	0	0	0	0	0	0	0	0	0	0	0	0	0	0	0	0	0	0	0	0
PGS000054	0	0	0	0	0	0	0	0	0	0	0	0	0	0	0	0	0	0	0	0	0	0	0	0	0	0	0	0	0	0	0	0
PGS000055	0	0	0	0	0	0	0	0	0	0	0	0	0	0	0	0	0	0	0	0	0	0	0	0	0	0	0	0	0	0	0	0
PGS000056	0	0	0	0	0	0	0	0	0	0	0	0	0	0	0	0	0	0	0	0	0	0	0	0	0	0	0	0	0	0	0	0
PGS000057	0	0	0	0	0	0	0	0	0	0	0	0	0	0	0	0	0	0	-0.0092593	0	0	0	0	0	0	0	0	0	0	0	0	0
PGS000058	0	0	0	0	0	0	0	0	0	0	0	0	0	0	0	0	0	0	0	0	0	0	0	0	0	0	0	0	-0.0215797	-0.0032666	0	0
PGS000059	0	0	0	0	0	0	0	0	0	0	0	0	0	0	0	0	0	0	0	0	0	0	0	0	0	0	0	0	0	0	0	0
PGS000060	0	0	0	0	0	0	0	0	0	0	0	0	0	0	0	-0.0375808	0	0	0	0	0	0	0	0	0	0	0	0	0	0	0	0
PGS000061	0	0	0	0	0	0	0	0	0	0	0	0	0	0	0	0	0	0	0.0278149	0	0	0	0	0	0	0	0	0	0.152577	0.0959881	0	0
PGS000062	0	0	0	0	0	0	0	0	0	0	0	0	0	0	0	0	0	0	0.072464	0	0	0	0	0	0	0	0	0	0	0	0	0
PGS000063	0	0	0	0	0	0	0	0	0	0	0	0	0	0	0	-0.0236932	0	0	0	0	0	0	0	0	0	0	0	0	0	0.0127212	0	0
PGS000064	0	0	0	0	0	0	0	0	0	0	0	0	0	0	0	0	0	0	0	0	0	0	0	0	0	0	0	0	0	0	0	0
PGS000065	0	0	0	0	0	0	0	0	0	0	0	0	0	0	0	0	0	0	0	0	0	0	0	0	0	0	0	0	-0.0456632	0	0	0
PGS000066	0	0	0	0	0	0	0	0	0	0	0	0	0	0	0	0	0	0	0	0	0	0	0	0	0	0	0	0	0	0.0202591	0	0
PGS000067	0	0	0	0	0	0	0	0	0	0	0	0	0	0	0	0	0	0	0	0	0	0	0	0	0	0	0	0	0	0	0	0
PGS000068	0	0	0	0	0	0	0	0	0	0	0	0	0	0	0	0	0	0	0	0	0	0	0	0	0	0	0	0	0	0	0	0
PGS000069	0	0	0	0	0	0	0	0	0	0	0	0	0	0	0	0	0	0	0	0	0	0	0	0	0	0	0	0	0	0	0	0
PGS000070	0	0	0	0	0	0	0	0	0	0	0	0	0	0	0	0	0	0	0	0	0	0	0	0	0	0	0	0	0	0	0	0
PGS000071	0	0	0	0	0	0	0	0	0	0	0	0	0	0	0	0	0	0	0	0	0	0	0	0	0	0	0	0	0	0	0	0
PGS000072	0	0	0	0	0	0	0	0	0	0	0	0	0	0	0	0	0	0	0	0	0	0	0	0	0	0	0	0	0	0	0	0
PGS000073	0	0	0	0	0	0	0	0	0	0	0	0	0	0	0	0	0	0	0	0	0	0	0	0	0	0	0	0	0	0	0	0
PGS000074	0	0	0	0	0	0	0	0	0	0	0	0	0	0	0	0	0	0	0	0	0	0	0	0	0	0	0	0	0	0	0	0
PGS000075	0	0	0	0	0	0	0	0	0	0	0	0	0	0	0	0	0	0	0	0	0	0	0	0	0	0	0	0	0	0	0	0
PGS000076	0	0	0	0	0	0	0	0	0	0	0	0	0	0	0	0	0	0	0	0	0	0	0	0	0	0	0	0	0	0	0	0
PGS000077	0	0	0	0	0	0	0	0	0	0	0	0	0	0	0	0	0	0	0	0	0	0	0	0	0	0	0	0	0	0	0	0
PGS000078	0	0	0	0	0	0	0	0	0	0	0	0	0	0	0	0	0	0	0	0	0	0	0	0	0	0	0	0	0	0	0	0
PGS000079	0	0	0	0	0	0	0	0	0	0	0	0	0	0	0	0	0	0	0	0	0	0	0	0	0	0	0	0	0	0	0	0
PGS000080	0	0	0	0	0	0	0	0	0	0	0	0	0	0	0	0	0	0	0	0	0	0	0	0	0	0	0	0	0	0	0	0
PGS000081	0	0	0	0	0	0	0	0	0	0	0	0	0	0	0	0	0	0	0	0	0	0	0	0	0	0	0	0	0	0	0	0
PGS000082	0	0	0	0	0	0	0	0	0	0	0	0	0	0	0	0	0	0	0	0	0	0	0	0	0	0	0	0	0	0	0	0
PGS000083	0	0	0	0	0	0	0	0	0	0	0	0	0	0	0	0	0	0	0	0	0	0	0	0	0	0	0	0	0	0	0	0
PGS000084	0	0	0	0	0	0	0	0	0	0	0	0	0	0	0	0	0	0	0	0	0	0	0	0	0	0	0	0	0	0	0	0
PGS000086	0	0	0	0	0	0	0	0	0	0	0	0	0	0	0	0	0	0	0	0	0	0	0	0	0	0	0	0	0	0	0	0
PGS000087	0	0	0	0	0	0	0	0	0	0	0	0	0	0	0	0	0	0	0	0	0	0	0	0	0	0	0	0	0	0	0	0
PGS000088	0	0	0	0	0	0	0.255581	0	0	0	0	0	0	0.0391237	0	0	0	0	0	0	0	0	0	0	0	0	0	0	0	0	0	0.0544127
PGS000089	0	0	0	0	0	0	0.027854	0	0	0	0	0	0	0	0	0	0	0	0	0	0	0	0	0	0	0	0	0	0	0	0	0
PGS000090	0	0	0	0	0	-0.0011046	0.00951603	0	0	0	0	0	0	0.0451513	0	0	0	0	0	0	-0.0153909	0	0	0	0	0	0	0	0	0	0	0
PGS000091	0	0	0	0	0	0.00890779	0	0	0	0	0	0	0	0.0878609	0	0	0	0	0	0	0	0	0	0	0	0	0	0	0	0	0	0
PGS000092	0	0	0	0	0	0	0	0	0	0	0	0	0	0	0.0273484	0	0	0	0	0	0	0	0	0	0.0297554	0	0	0	0	0	0	0
PGS000093	0	0	0	0	0	0	0	0	0	0	0	0	0	0	0.0669108	0	0	0	0	0	0	0	0	0	0	0	0	0	0	0	0	0
PGS000094	0	0	0	0	0	0	0	0	0	0	0	0	0	0	0	0	0	0	0	0	0	0	0	0	0	0	0	0	0	0	0	0
PGS000095	0	0	0	0	0	0	0	0	0	0	0	0	0	0	0	0	0	0	0	0	0	0	0	0	0	0	0	0	0	0.0062983	0	0
PGS000096	0	0	0	0	0	0	0	0	0	0	0	0	0	0	0	0	0	0	0	0	0	0	0	0	0	0	0	0	0	0	0	0
PGS000097	0	0	0	0	0	0	0	0	0	0	0	0	0	0	0	0	0	0	0	0	0	0	0	0	0	0	0	0	0	0	0	0
PGS000098	0	0	0	0	0	0	0	0	0	0	0	0	0	0	0	0	0	0	0	0	0	0	0	0	0	0	0	0	0	0	0	0
PGS000099	0	0	0	0	0	0	0	0	0	0	0	0	0	0	0	0	0	0	0	0	0	0	0	0	-0.0044946	0	0	0	0	0	0	0
PGS000100	0	0	0	0	0	0	0	0	0	0	0	0	0	0	0	0	0	0	0	0	0	0	0	0	0	-0.0512777	0	0	0	0	0	0
PGS000101	0	0	0	0	0	0	0	0	0	0	0	0	0	0	0	0	0	0	0	0	0	0	0	0	0	0.0109182	0	0	0	0	0	0
PGS000102	0	0	0	0	0	0	0.0226714	0	0	0	0	0	0	0.0184949	0	0	0	0	0	0	0.10393	0	0	0	0	0	0	0	0	0	0	0.00091835
PGS000103	0	0	0	0	0	0	0	0	0	0	0	0	0	0	0	0	0	0	0	0	0.0734017	0	0	0	0	0	0	0	0	0	0	0
PGS000104	0	0	0	0	0	0	0	0	0	0	0	0	0	0	0	0	0	0	0	0	0	0	0.0030544	0	0	0	0	0	0	0	0	0
PGS000105	0	0	0	0	0	0	0	0	0	0	0	0	0	0	0	0	0	0	0	0	0	0.126613	0	0	0	0	0	0	0	0	0	0.0687787
PGS000106	0	0	0	0	0	0	0	0	0	0	0	0	0	0	0	0	0	0	0	0	0	0.0153282	0	0	0	0	0	0	0	0	0	0
PGS000107	0	0	0	0	0	0	0.0250103	0	0	0	0	0	0	0	0	0	0	0	0	0	0	0	0.0657235	0	0	0	0	0	0	0	0	-0.0007615
PGS000108	0	0	0	0	0	0	0	0	0	0	0	0	0	0	0	0	0	0	0	0	0	0	-1.85e-05	0	0	0	0	0	0	0	0	0
PGS000109	0	0	0	0	0	0	0	0	0	0	0	0	0	0	0	0	0	0	0	0	0.00894912	0	0.105601	0	0	0	0	0	0	0	0	0.0190413
PGS000110	0	0	0	0	0	0	0	0	0	0	0	0	0	0	0	0	0	0	0	0	0	0	0	0	0.0680755	0	0	0	0	0	0	0
PGS000111	0	0	0	0	0	0	0	0	0	0	0	0	0	0	0	0	0	0	0	0	0	0	0	0	0	0	0	0	0	-0.0026236	0	0
PGS000112	0	0	0	0	0	0	0	0	0	0	0	0	0	0	0	0	0	0	0	0	0	0	0	0	0	0	0	0	0	0	0	0
PGS000113	0	0	0	0	0	0	0.00692976	0	0	0	0	0	0	0.0381743	0	0	0	0	0	0	0.0305143	0.0300821	-0.037676	0	0	0	0	0	0	0	0	0.0607751
PGS000114	0	0	0	0	0	0	0	0	0	0	0	0	0	0	0	0	0	0	0	0	0	0	0	0	0	0	0	0	0	0	0	0
PGS000115	0	0	0	0	0	0	0	0	0	0	0	0	0	0	0	0	0	0	0.114955	0	0	0	0	0	0	0	0	0	0.0912447	0.0143193	0	0
PGS000116	0	0	0	0	0	0	0	0	0	0	0	0	0	0	0	0	0	0	-0.0047661	0	0	0	0	0	0	0	0	0	-0.0312757	0	0	0
PGS000117	0	0	0	0	0	0	0	0	0	0	0	0	0	0	0	0	0	0	0	0	0	0	0	0	0	0	0	0	0	-0.0086849	0	0
PGS000118	0	0	0	0	0	0	0	0	0	0	0	0	0	0	0	0	0	0	0	0	0	0	0	0	0	0	0	0	0	0	0	0
PGS000119	0	0	0	0	0	0	0	0	0	0	0	0	0	0	0	0	0	0	0	0	0	0	0	0	0	0	0	0	0	0	0	0
PGS000120	0	0	0	0	0	0	0	0	0	0	0	0	0	0	0	0	0	0	0	0	0	0	0	0	0	0	0	0	0	0	0	0
PGS000121	0	0	0	0	0	0	0	0	0	0	0	0	0	0	0	0	0	0	0	0	0	0	0	0	0	0	0	0	0	0	0	0
PGS000122	0	0	0	0	0	0	0	0	0	0	0	0	0	0	0	0	0	0	0	0	0	0	0	0	0	0	0	0	0	0	0	0
PGS000123	0	0	0	0	0	0	0	0	0	0	0	0	0	0	0	0	0	0	0	0	0	0	0	0	0	0	0	0	0	0	0	0
PGS000124	0	0	0	0	0	0	0	0	0	0	0	0	0	0	0	0	0	0	0	0	0	0	0	0	0	0	0	0	0	0	0	0
PGS000125	0.00107721	0	0	0	0	0	0	0	0	0	0	0	0	0	0	0	0	0	0	0	0	0	0	0	0	0	0	0.00319641	0	0	0	0
PGS000126	0	0	0	0	0	0	0	0	0	0	0	0	0	0	0	0	0	0	0	0	0	0	0	0	0	0	0	0	0	0	0	0
PGS000127	0	0	0	0	0	0	0	0	0	0	0	0	0	0	0	0	0	0	0	0	0	0	0	0	0	0.102127	0	0	0	0	0	0
PGS000128	0	0	0	0	0	0	0	0	0	0	0	0	0	0	0	0	0	0	0	0	0	0	0	0	0	0	0	0	0	0	0	0
PGS000129	0	0	0	0	0	0	0	0	0	0	0	0	0	0	0	0	0	0	0	0	0	0	0	0	0	0.301214	0	0	0	0	0	0
PGS000130	-0.0083901	0	0	0	0	0	0	0	0	0	0	0	0	0	0	0	0	0	0	0	0	0	0	0	0	0	0	0	0	0	0	0
PGS000131	0.0660788	0	0	0	0	0	0	0	0	0	0	0	0	0	0	0	0	0	0	0	0	0	0	0	0	0	0	0	0	0	0	0
PGS000132	0.00361098	0	0	0	0	0	0	0	0	0	0	0	0	0	0	0	0	0	0	0	0	0	0	0	0	0	0	0	0	0	0	0
PGS000133	0	0	0	0	0	0	0	0	0	0	0	0	0	0	0	0	0	0	0	0	0	0	0	0	0	0	0	0	0	0	0	0
PGS000134	0	0	0	0	0	0	0	0	0	0	0	0	0	0	0	0	0	0	0	0	0	0	0	0	0	0	0	0	0	0	0	0
PGS000135	0	0	0	0	0	0	0	0	0	0	0	0	0	0	0	0	0	0	0	0	0	0	0	0	0	0	0	0	0	0	0	0
PGS000136	0	0	0	0	0	0	0	0	0	0	0	0	0	0	0	0	0	0	0	0	0	0	0	0	0	0	0	0	0	0	0	0
PGS000137	0	0	0	0	0	0	0	0	0	0	0	0	0	0	0	0	0	0	0	0	0	0	0	0	0	0	0	0	0	0	0	0
PGS000138	0	0	0	0	0	0	0	0	0	0	0	0	0	0	0	0	0	0	0	0	0	0	0	0	0	0	0	0	0	0	0	0
PGS000139	0	0	0	0	0	0	0	0	0	0	0	0	0	0	0	0	0	0	0	0	0	0	0	0	0	0	0	0	0	0	0	0
PGS000140	0	0	0	0	0	0	0	0	0	0	0	0	0	0	0	0	0	0	0	0	0	0	0	0	0	0	0	0	0	0	0	0
PGS000141	0	0	0	0	0	0	0	0	0	0	0	0	0	0	0	0	0	0	0	0	0	0	0	0	0	0	0	0	0	0	0	0
PGS000142	0	0	0	0	0	0	0	0	0	0	0	0	0	0	0	0	0	0	0	0	0	0	0	0	0	0	0	0	0	0	0	0
PGS000143	0	0	0	0	0	0	0	0	0	0	0	0	0	0	0	0	0	0	0	0	0	0	0	0	0	0	0	0	0	0	0	0
PGS000144	0	0	0	0	0	0	0	0	0	0	0	0	0	0	0	0	0	0	0	0	0	0	0	0	0	0	0	0	0	0	0	0
PGS000145	0	0	0	0	0	0	0	0	0	0	0	0	0	0	0	0	0	0	0	0	0	0	0	0	0	0	0	0	0	0	0	0
PGS000146	0	0	0	0	0	0	0	0	0	0	0	0	0	0	0	0	0	0	0	0	0	0	0	0	0	0	0	0	0	0	0	0
PGS000147	0	0	0	0	0	0	0	0	0	0	0	0	0	0	0	0	0	0	0	0	0	0	0	0	0	0	0	0	0	0	0	0
PGS000148	0	0	0	0	0	0	0	0	0	0	0	0	0	0	0	0	0	0	0	0	0	0	0	0	0	0	0	0	0	0	0	0
PGS000149	0	0	0	0	0	0	0	0	0	0	0	0	0	0	0	0	0	0	0	0	0	0	0	0	0	0	0	0	0	0	0	0
PGS000150	0	0	0	0	0	0	0	0	0	0	0	0	0	0	0	0	0	0	0	0	0	0	0	0	0	0	0	0	0	0	0	0
PGS000151	0	0	0	0	0	0	0	0	0	0	0	0	0	0	0	0	0	0	0	0	0	0	0	0	0	0	0	0	0	0	0	0
PGS000152	0	0	0	0	0	0	0	0	0	0	0	0	0	0	0	0	0	0	0	0	0	0	0	0	0	0	0	0	0	0	0	0
PGS000153	0	0	0	0	0	0	0	0	0	0	0	0	0	0	0	0	0	0	0	0	0	0	0	0	0	0	0	0	0	0	0	0
PGS000154	0	0	0	0	0	0	0	0	0	0	0	0	0	0	0	0	0	0	0	0	0	0	0	0	0	0	0	0	0	0	0	0
PGS000155	0	0	0	0	0	0	0	0	0	0	0	0	0	0	0	0	0	0	0	0	0	0	0	0	0	0	0	0	0	0	0	0
PGS000156	0	0	0	0	0	0	0	0	0	0	0	0	0	0	0	0	0	0	0	0	0	0	0	0	0	0	0	0	0	0	0	0
PGS000157	0	0	0	0	0	0	0	0	0	0	0	0	0	0	0	0	0	0	0	0	0	0	0	0	0	0	0	0	0	0	0	0
PGS000158	0	0	0	0	0	0	0	0	0	0	0	0	0	0	0	0	0	0	0	0	0	0	0	0	0	0	0	0	0	0	0	0
PGS000159	0	0	0	0	0	0	0	0	0	0	0	0	0	0	0	0	0	0	0	0	0	0	0	0	0	0	0	0	0	0	0	0
PGS000160	0	0	0	0	0	0	0	0	0	0	0	0	0	0	0	0	0	0	0	0	0	0	0	0	0	0	0	0	0	0	0	0
PGS000161	0	0	0	0	0	0	0	0	0	0	0	0	0	0	0	0	0	0	0	0	0	0	0	0	0	0	0	0	0	0	0	0
PGS000162	0	0	0	0	0	0	0	0	0	0	0	0	0	0	0	0	0	0	0	0	0	0	0	0	0	0	0	0	0	0	0	0
PGS000163	0	0	0	0	0	0	0	0	0	0	0	0	0	0	0	0	0	0	0	0	0.081369	0	0	0	0	0	0	0	0	0	0	0.0163129
PGS000164	0	0	0	0	0	0	0.280992	0	0	0	0	0	0	0	0	0	0	0	0	0	0	0	0	0	0	0	0	0	0	0	0	0
PGS000165	0	0	0	0	0	-0.0798458	0	0	0	0	0	0	0	0	0	0	0	0	0	0	0	0	0	0	0	0	0	0	0	0	0	0
PGS000166	0	0	0	0	0	-0.138013	0.0226191	0	0	0	0	0	0	0	0	0	0	0	0	0	0	0	0	0	0	0	0	0	0	0	0	0
PGS000167	0	0	0	0	0	0	0	0	0	0	0	0	0	0	0.0426497	0	0	0	0	0	0	0	0	0	-0.0273052	0	0	0	0	0	0	0
PGS000168	0	0	0	0	0	0	0	0	0	0	0	0	0	0	0	0	0	0	0	0	0	0	0	0	0.00465237	0	0	0	0	0	0	0
PGS000169	0	0	0	0	0	0	0	0	0	0	0	0	0	0	0	0	0	0	0	0	0	0	0	0	0	0	0	0	0	0	0	0
PGS000170	0	0	0	0	0	0	0	0	0	0	0	0	0	0	0	0	0	0	0	0	0	0	0	0	0	0	0	0	0	0	0	0
PGS000171	0	0	0	0	0	0	0	0	0	0	0	0	0	0	0	0	0	0	0	0	0	0	0	0	0	0	0	0	0	0	0	0
PGS000172	0	0	0	0	0	0	0	0	0	0	0	0	0	0	0	0	0	0	0	0	0	0	0	0	0	0	0	0	0	0	0	0
PGS000173	0	0	0	0	0	0	0	0	0	0	0	0	0	0	0	0	0	0	0	0	0	0	0	0	0	0	0	0	0	0	0	0
PGS000174	0	0	0	0	0	0	0	0	0	0	0	0	0	0	0	0	0	0	0	0	0	0	0	0	-0.0175124	-0.019668	0	0	0	0	0	0
PGS000175	0	0	0	0	0	0	0	0	0	0	0	0	0	0	0	0	0	0	0	0	0	0	0	0	0	0	0	0	0	0	0	0
PGS000176	0	0	0	0	0	0	0	0	0	0	0	0	0	0	0	0	0	0	0	0	0	0	0	0	0	0	0	0	0	0	0	0
PGS000177	0	0	0	0	0	0	0	0	0	0	0	0	0	0	0	0	0	0	0	0	-0.0003426	0	0	0	0	0	0	0	0	0	0	0.0115655
PGS000178	0	0	0	0	0	0	0	0	0	0	0	0	0	0	0	0	0	0	0	0	0.0388829	0	0	0	0	0	0	0	0	0	0	0
PGS000179	0	0	0	0	0	0	0	0	0	0	0	0	0	0	0	0	0	0	0	0	0	0	0	0	0	0	0	0	0	0	0	0
PGS000180	0	0	0	0	0	0	0	0	0	0	0	0	0	0	0	0	0	0	0	0	0	0	0	0	-0.0108888	0	0	0	0	0	0	0
PGS000181	0	0	0	0	0	0	0	0	0	0	0	0	0	0	0	0	0	0	0	0	0	0	0	0	0	0	0	0	0	0	0	0
PGS000182	0	0	0	0	0	0	0	0	0	0	0	0	0	0	0	0	0	0	0	0	0.0199243	0.00310826	0	0	0	0	0	0	0	0	0	0.0208382
PGS000183	0	0	0	0	0	0	0	0	0	0	0	0	0	0	0	0	0	0	0	0	0	0	0	0	0	0	0	0	0	0	0	0
PGS000184	0	0	0	0	0	0	0.00361728	0	0	0	0	0	0	0	0	0	0	0	0	0	0	0	0.0124655	0	0	0	0	0	0	0	0	0
PGS000185	0	0	0	0	0	0	0	0	0	0	0	0	0	0	0	0	0	0	0	0	0	0	0.00800516	0	0	0	0	0	0	0	0	0
PGS000186	0	0	0	0	0	0	0	0	0	0	0	0	0	0	0	0	0	0	0	0	0.0126954	0	0	0	0	0	0	0	0	0	0	0
PGS000187	0	0	0	0	0	0	0	0	0	0	0	0	0	0	0	0	0	0	0	0	0	0	0	0	0.0166191	0	0	0	0	0	0	0
PGS000188	0	0	0	0	0	0	0	0	0	0	0	0	0	0	0	0	0	0	0	0	0	0	0	0	0	0.019159	0	0	0	0	0	0
PGS000189	0	0	0	0	0	0	0	0	0	0	0	0	0	0	0	0	0	0	0	0	0	0	0	0	0	0	0	0	0	0	0	0
PGS000190	0	0	0	0	0	0	0	0	0	0	0	0	0	0	0	0	0	0	0	0	0	0	0	0	0	0	0	0	0	0	0	0
PGS000191	0	0	0	0	0	0	0	0	0	0	0	0	0	0	0	0	0	0	0	0	0.00216715	0.0314689	0	0	0	0	0	0	0	0	0	0.0191857
PGS000192	0	0	0	0	0	0	0	0	0	0	0	0	0	0	0	-3.33e-05	0	0	0	0	0	0	0	0	0	0	0	0	0	0	0	0
PGS000193	0	0	0	0	0	0	0	0	0	0	0	0	0	0	0	0	0	0	0	0	0	0	0	0	0	0	0	0	0	0	0	0
PGS000194	0	0	0	0	0	0	0	0	0	0	0	0	0	0	0	0	0	0	0	0	0	0	0	0	0	0	0	0	0	0	0	0
PGS000195	0	0	0	0	0	0	0	0	0	0	0	0	0	0	0	0	0	0	0	0	0	0	0	0	0	0	0	0	0	0	0	0
PGS000196	0	0	0	0	0	0	0	0	0	0	0	0	0	0	0	0	0	0	0	0	0	0	0	0	0	0	0	0	0	0	0	0
PGS000197	0	0	0	0	0	0	0	0	0	0	0	0	0	0	0	0	0	0	0	0	0	0	0	0	0	0	0	0	0	0	0	0
PGS000198	0	0	0	0	0	0	0	0	0	0	0	0	0	0	0	0	0	0	0	0	0	0	0	0	0	0	0	0	0	0	0	0
PGS000199	0	0	0	0	0	0	0	0	0	0	0	0	0	0	0	0	0	0	0	0	0	0	0	0	0	0	0	0	0	0	0	0
PGS000200	0	0	0	0	0	0	0	0	0	0	0	0	0	0	0	0	0	0	0	0	0	0	0	0	0	0	0	0	0	0	0	0
PGS000201	0	0	0	0	0	0	0	0	0	0	0	0	0	0	0	0	0	0	0	0	0	0	0	0	0	0	0	0	0	0	0	0
PGS000202	0	0	0	0	0	0	0	0	0	0	0	0	0	0	0	0	0	0	0	0	0	0	0	0	0	0	0	0	0	0	0	0
PGS000203	0	0	0	0	0	0	0	0	0	0	0	0	0	0	0	0	0	0	0	0	0	0	0	0	0	0	0	0	0	0	0	0
PGS000204	0	0	0	0	0	0	0	0	0	0	0	0	0	0	0	0	0	0	0	0	0	0	0	0	0	0	0	0	0	0	0	0
PGS000205	0	0	0	0	0	0	0	0	0	0	0	0	0	0	0	0	0	0	0	0	0	0	0	0	0	0	0	0	0	0	0	0
PGS000206	0	0	0	0	0	0	0	0	0	0	0	0	0	0	0	0	0	0	0	0	0	0	0	0	0	0	0	0	0	0	0	0
PGS000207	0	0	0	0	0	0	0	0	0	0	0	0	0	0	0	0	0	0	0	0	0	0	0	0	0	0	0	0	0	0	0	0
PGS000208	0	0	0	0	0	0	0	0	0	0	0	0	0	0	0	0	0	0	0	0	0	0	0	0	0	0	0	0	0	0	0	0
PGS000209	0	0	0	0	0	0	0	0	0	0	0	0	0	0	0	0	0	0	0	0	0	0	0	0	0	0	0	0	0	0	0	0
PGS000210	0	0	0	0	0	0.00108856	0	0	0	0	0	0	0	0	0	0	0	0	0	0	0	0	0	0	0	0	0	0	0	0	0	0
PGS000212	0	0	0	0	0	0	0	0	0	0	0	0	0	0	0	0	0	0	0	0	0	0	0	0	0	0	0	0	0	0	0	0
PGS000213	0	0	0	0	0	0	0	0	0	0	0	0	0	0	0	0	0	0	0	0	0	0	0	0	0	0	0	0	0	0	0	0
PGS000214	0	0	0	0	0	0	0	0	0	0	0	0	0	0	0	0	0	0	0	0	0	0	0	0	0	0	0	0	0	0	0	0
PGS000215	0	0	0	0	0	0	0	0	0	0	0	0	0	0	0	0	0	0	0	0	0	0	0	0	0	0	0	0	0	0	0	0
PGS000216	0	0	0	0	0	0	0	0	0	0	0	0	0	0	0	0	0	0	0	0	0	0	0	0	0	0	0	0	0	0	0	0
PGS000217	0	0	0	0	0	0	0	0	0	0	0	0	0	0	0	0	0	0	0	0	0	0	0	0	0	0	0	0	0	0	0	0
PGS000218	0	0	0	0	0	0	0	0	0	0	0	0	0	0	0	0	0	0	0	0	0	0	0	0	0	0	0	0	0	0	0	0
PGS000219	0	0	0	0	0	0	0	0	0	0	0	0	0	0	0	0	0	0	0	0	0	0	0	0	0	0	0	0	0	0	0	0
PGS000220	0	0	0	0	0	0	0	0	0	0	0	0	0	0	0	0	0	0	0	0	0	0	0	0	0	0	0	0	0	0	0	0
PGS000221	0	0	0	0	0	0	0	0	0	0	0	0	0	0	0	0	0	0	0	0	0	0	0	0	0	0	0	0	0	0	0	0
PGS000222	0	0	0	0	0	0	0	0	0	0	0	0	0	0	0	0	0	0	0	0	0	0	0	0	0	0	0	0	0	0	0	0
PGS000223	0	0	0	0	0	0	0	0	0	0	0	0	0	0	0	0	0	0	0	0	0	0	0	0	0	0	0	0	0	0	0	0
PGS000224	0	0	0	0	0	0	0	0	0	0	0	0	0	0	0	0	0	0	0	0	0	0	0	0	0	0	0	0	0	0	0	0
PGS000225	0	0	0	0	0	0	0	0	0	0	0	0	0	0	0	0	0	0	0	0	0	0	0	0	0	0	0	0	0	0	0	0
PGS000226	0	0	0	0	0	0	0	0	0	0	0	0	0	0	0	0	0	0	0	0	0	0	0	0	0	0	0	0	0	0	0	0
PGS000227	0	0	0	0	0	0	0	0	0	0	0	0	0	0	0	0	0	0	0	0	0	0	0	0	0	0	0	0	0	0	0	0
PGS000228	0	0	0	0	0	0	0	0	0	0	0	0	0	0	0	0	0	0	0	0	0	0	0	0	0	0	0	0	0	0	0	0
PGS000229	0	0	0	0	0	0	0	0	0	0	0	0	0	0	0	0	0	0	0	0	0	0	0	0	0	0	0	0	0	0	0	0
PGS000230	0	0	0	0	0	0	0	0	0	0	0	0	0	0	0	0	0	0	0	0	0	0	0	0	0	0	0	0	0	0	0	0
PGS000231	0	0	0	0	0	0	0	0	0	0	0	0	0	0	0	0	0	0	0	0	0	0	0	0	0	0	0	0	0	0	0	0
PGS000232	0	0	0	0	0	0	0	0	0	0	0	0	0	0	0	0	0	0	0	0	0	0	0	0	0	0	0	0	0	0	0	0
PGS000233	0	0	0	0	0	0	0	0	0	0	0	0	0	0	0	0	0	0	0	0	0	0	0	0	0	0	0	0	0	0	0	0
PGS000234	0	0	0	0	0	0	0	0	0	0	0	0	0	0	0	0	0	0	0	0	0	0	0	0	0	0	0	0	0	0	0	0
PGS000235	0	0	0	0	0	0	0	0	0	0	0	0	0	0	0	0	0	0	0	0	0	0	0	0	0	0	0	0	0	0	0	0
PGS000236	0	0	0	0	0	0	0	0	0	0	0	0	0	0	0	0	0	0	0	0	0	0	0	0	0	0	0	0	0	0	0	0
PGS000237	0	0	0	0	0	0	0	0	0	0	0	0	0	0	0	0	0	0	0	0	0	0	0	0	0	0	0	0	0	0	0	0
PGS000238	0	0	0	0	0	0	0	0	0	0	0	0	0	0	0	0	0	0	0	0	0	0	0	0	0	0	0	0	0	0	0	0
PGS000239	0	0	0	0	0	0	0	0	0	0	0	0	0	0	0	0	0	0	0	0	0	0	0	0	0	0	0	0	0	0	0	0
PGS000240	0	0	0	0	0	0	0	0	0	0	0	0	0	0	0	0	0	0	0	0	0	0	0	0	0	0	0	0	0	0	0	0
PGS000241	0	0	0	0	0	0	0	0	0	0	0	0	0	0	0	0	0	0	0	0	0	0	0	0	0	0	0	0	0	0	0	0
PGS000242	0	0	0	0	0	0	0	0	0	0	0	0	0	0	0	0	0	0	0	0	0	0	0	0	0	0	0	0	0	0	0	0
PGS000243	0	0	0	0	0	0	0	0	0	0	0	0	0	0	0	0	0	0	0	0	0	0	0	0	0	0	0	0	0	0	0	0
PGS000244	0	0	0	0	0	0	0	0	0	0	0	0	0	0	0	0	0	0	0	0	0	0	0	0	0	0	0	0	0	0	0	0
PGS000245	0	0	0	0	0	0	0	0	0	0	0	0	0	0	0	0	0	0	0	0	0	0	0	0	0	0	0	0	0	0	0	0
PGS000246	0	0	0	0	0	0	0	0	0	0	0	0	0	0	0	0	0	0	0	0	0	0	0	0	0	0	0	0	0	0	0	0
PGS000247	0	0	0	0	0	0	0	0	0	0	0	0	0	0	0	0	0	0	0	0	0	0	0	0	0	0	0	0	0	0	0	0
PGS000248	0	0	0	0	0	0	0	0	0	0	0	0	0	0	0	0	0	0	0	0	0	0	0	0	0	0	0	0	0	0	0	0
PGS000249	0	0	0	0	0	0	0	0	0	0	0	0	0	0	0	0	0	0	0	0	0	0	0	0	0	0	0	0	0	0	0	0
PGS000250	0	0	0	0	0	0	0	0	0	0	0	0	0	0	0	0	0	0	0	0	0	0	0	0	0	0	0	0	0	0	0	0
PGS000251	0	0	0	0	0	0	0	0	0	0	0	0	0	0	0	0	0	0	0	0	0	0	0	0	0	0	0	0	0	0	0	0
PGS000252	0	0	0	0	0	0	0	0	0	0	0	0	0	0	0	0	0	0	0	0	0	0	0	0	0	0	0	0	0	0	0	0
PGS000253	0	0	0	0	0	0	0	0	0	0	0	0	0	0	0	0	0	0	0	0	0	0	0	0	0	0	0	0	0	0	0	0
PGS000254	0	0	0	0	0	0	0	0	0	0	0	0	0	0	0	0	0	0	0	0	0	0	0	0	0	0	0	0	0	0	0	0
PGS000255	0	0	0	0	0	0	0	0	0	0	0	0	0	0	0	0	0	0	0	0	0	0	0	0	0	0	0	0	0	0	0	0
PGS000256	0	0	0	0	0	0	0	0	0	0	0	0	0	0	0	0	0	0	0	0	0	0	0	0	0	0	0	0	0	0	0	0
PGS000257	0	0	0	0	0	0	0	0	0	0	0	0	0	0	0	0	0	0	0	0	0	0	0	0	0	0	0	0	0	0	0	0
PGS000258	0	0	0	0	0	0	0	0	0	0	0	0	0	0	0	0	0	0	0	0	0	0	0	0	0	0	0	0	0	0	0	0
PGS000259	0	0	0	0	0	0	0	0	0	0	0	0	0	0	0	0	0	0	0	0	0	0	0	0	0	0	0	0	0	0	0	0
PGS000260	0	0	0	0	0	0	0	0	0	0	0	0	0	0	0	0	0	0	0	0	0	0	0	0	0	0	0	0	0	0	0	0
PGS000261	0	0	0	0	0	0	0	0	0	0	0	0	0	0	0	0	0	0	0	0	0	0	0	0	0	0	0	0	0	0	0	0
PGS000262	0	0	0	0	0	0	0	0	0	0	0	0	0	0	0	0	0	0	0	0	0	0	0	0	0	0	0	0	0	0	0	0
PGS000263	0	0	0	0	0	0	0	0	0	0	0	0	0	0	0	0	0	0	0	0	0	0	0	0	0	0	0	0	0	0	0	0
PGS000264	0	0	0	0	0	0	0	0	0	0	0	0	0	0	0	0	0	0	0	0	0	0	0	0	0	0	0	0	0	0	0	0
PGS000265	0	0	0	0	0	0	0	0	0	0	0	0	0	0	0	0	0	0	0	0	0	0	0	0	0	0	0	0	0	0	0	0
PGS000266	0	0	0	0	0	0	0	0	0	0	0	0	0	0	0	0	0	0	0	0	0	0	0	0	0	0	0	0	0	0	0	0
PGS000267	0	0	0	0	0	0	0	0	0	0	0	0	0	0	0	0	0	0	0	0	0	0	0	0	0	0	0	0	0	0	0	0
PGS000268	0	0	0	0	0	0	0	0	0	0	0	0	0	0	0	0	0	0	0	0	0	0	0	0	0	0	0	0	0	0	0	0
PGS000269	0	0	0	0	0	0	0	0	0	0	0	0	0	0	0	0	0	0	0	0	0	0	0	0	0	0	0	0	0	0	0	0
PGS000270	0	0	0	0	0	0	0	0	0	0	0	0	0	0	0	0	0	0	0	0	0	0	0	0	0	0	0	0	0	0	0	0
PGS000271	0	0	0	0	0	0	0	0	0	0	0	0	0	0	0	0	0	0	0	0	0	0	0	0	0	0	0	0	0	0	0	0
PGS000272	0	0	0	0	0	0	0	0	0	0	0	0	0	0	0	0	0	0	0	0	0	0	0	0	0	0	0	0	0	0	0	0
PGS000273	0	0	0	0	0	0	0	0	0	0	0	0	0	0	0	0	0	0	0	0	0	0	0	0	0	0	0	0	0	0	0	0
PGS000274	0	0	0	0	0	0	0	0	0	0	0	0	0	0	0	0	0	0	0	0	0	0	0	0	0	0	0	0	0	0	0	0
PGS000275	0	0	0	0	0	0	0	0	0	0	0	0	0	0	0	0	0	0	0	0	0	0	0	0	0	0	0	0	0	0	0	0
PGS000276	0	0	0	0	0	0	0	0	0	0	0	0	0	0	0	0	0	0	0	0	0	0	0	0	0	0	0	0	0	0	0	0
PGS000277	0	0	0	0	0	0	0	0	0	0	0	0	0	0	0	0	0	0	0	0	0	0	0	0	0	0	0	0	0	0	0	0
PGS000278	0	0	0	0	0	0	0	0	0	0	0	0	0	0	0	0	0	0	0	0	0	0	0	0	0	0	0	0	0	0	0	0
PGS000279	0	0	0	0	0	0	0	0	0	0	0	0	0	0	0	0	0	0	0	0	0	0	0	0	0	0	0	0	0	0	0	0
PGS000280	0	0	0	0	0	0	0	0	0	0	0	0	0	0	0	0	0	0	0	0	0	0	0	0	0	0	0	0	0	0	0	0
PGS000281	0	0	0	0	0	0	0	0	0	0	0	0	0	0	0	0	0	0	0	0	0	0.0566199	0	0	0	0	0	0	0	0	0	0
PGS000282	0	0	0	0	0	0	0	0	0	0	0	0	0	0	0	-0.0165239	0	0	0	0	0	0	0	0	0	0	0	0	0	0	0	0
PGS000283	0	0	0	0	0	0	0	0	0	0	0	0	0	0	0	0	0	0	0	0	0	0	0	0	0	0	0	0	0	0	0	0
PGS000284	0	0	0	0	0	0	0	0	0	0	0	0	0	0	0	0	0	0	0	0	0	0	0	0	0	0	0	0	0	0	0	0
PGS000285	0	0	0	0	0	0	0	0	0	0	0	0	0	0	0	0	0	0	0	0	0	0	0	0	0	0	0	0	0	0	0	0
PGS000286	0	0	0	0	0	0	0	0	0	0	0	0	0	0	0	0	0	0	0	0	0	0	0	0	0	0	0	0	0	0	0	0
PGS000287	0	0	0	0	0	0	0	0	0	0	0	0	0	0	0	0	0	0	0	0	0	0	0	0	0	0	0	0	0	0	0	0
PGS000288	0	0	0	0	0	0	0	0	0	0	0	0	0	0	0	0	0	0	0	0	0	0	0	0	0	0	0	0	0	0	0	0
PGS000289	0	0	0	0	0	0	0	0	0	0	0	0	0	0	0	0	0	0	0	0	0	0	0	0	0	0	0	0	0	0	0	0
PGS000290	0	0	0	0	0	0	0	0	0	0	0	0	0	0	0	0	0	0	0	0	0	0	0	0	0	0	0	0	0	0	0	0
PGS000292	0	0	0	0	0	0	0	0	0	0	0	0	0	0	0	0	0	0	0	0	0	0	0	0	0	0	0	0	0	0	0	0
PGS000293	0	0	0	0	0	0	0	0	0	0	0	0	0	0	0	0	0	0	0	0	0	0	0	0	0	0	0	0	0	0	0	0
PGS000294	0	0	0	0	0	0	0	0	0	0	0	0	0	0	0	0	0	0	0	0	0	0	0	0	0	0	0	0	0	0	0	0
PGS000295	0	0	0	0	0	0	0	0	0	0	0	0	0	0	0	0	0	0	0	0	0	0	0	0	0	0	0	0	0	0	0	0
PGS000296	0	0	0	0	0	0	0	0	0	0	0	0	0	0	0	0	0	0	0	0	0	0	0	0	0	0	0	0	0	0	0	0
PGS000297	0	0	0	0	0	0	0	0	0	0	0	0	0	0	0	0	0	0	0	0	0	0	0	0	0	0	0	0	0	0	0	0
PGS000298	0.0406425	0	0	0	0	0	0	0	0	0	0	0	0	0	0	0	0	0	0	0	0	0	0	0	0	0	0.00967619	0	0	0	0	0
PGS000299	0	0	0	0	0	0	0	0	0	0	0	0	0	0	0	0	0	0	0	0	0	0	0	0	0	0	0	0	0	0.0463579	0	0
PGS000300	0	0	0	0	0	0	0	0	0	0	0	0	0	0	0	0	0	0	0	0	0	0	0	0	0	0	0	0	0	0	0	0
PGS000301	0	0	0	0	0	0	0	0	0	0	0	0	0	0	0	0	0	0.00296639	0	0	0	0	0	0	0	0	0.00289053	0	0	0	0	0
PGS000302	0	0	0	0	0	0	0	0	0	0	0	0	0.00035036	0	0	0	0	0.0168239	0	0	0	0	0	0	0	0	0	0	0	0	0	0
PGS000303	0	0	0	0	0	0	0	0	0	0	0	0	0	0	0	0	0	0	0	0	0	0	0	0	0	0	0	0	0	0	0	0
PGS000304	0.0472783	0	0	0	0	0	0	0	0	0	0	0	0	0	0	0	0	0	0	0	0	0	0	0	0	0	0	0	0	0	0	0
PGS000305	0	0	0	0	0	0	0	0	0	0	0	0	0	0	0	0	0	0	0	0	0	0	0	0	0	0	0	0	0	0	0	0
PGS000306	0	0	0	0	0	0	0	0	0	0	0	0	0	0	0	0	0	0	0	0	0	0	0	0	0	0	0	0	0	0	0	0
PGS000307	0	0	0	0	0	0	0	0	0	0	0	0	0	0	0	0	0	0	0	0	0	0	0	0	0	0	0	0	0	0	0	0
PGS000308	0	0	0	0	0	0	0	0	0	0	0	0	0	0	0	0	0	0	0	0	0	0	0	0	0	0	0	0	0	0	0	0
PGS000309	0	0	0	0	0	0	0	0	0	0	0	0	0	0	0	0.0436946	0	0	0	0	0	0	0	0	0	0	0	0	0	-0.0114442	0	0
PGS000310	0	0	0	0	0	0	0	0	0	0	0	0	0	0	0	0	0	0	0.0706585	0	0	0	0	0	0	0	0	0	0	-0.0123815	0	0
PGS000311	0	0	0	0	0	0	0	0	0	0	0	0	0	0	0	0.0284544	0	0	-0.0024793	0	0	0	0	0	0	0	0	0	0.0429436	-0.0075102	0	0
PGS000312	0	0	0	0	0	0	0	0	0	0	0	0	0	0	0	-0.0386836	0	0	0	0	0	0	0	0	0	0	0	0	0.0193884	0.0942107	0	0
PGS000313	0	0	0	0	0	0	0	0	0	0	0	0	0	0	0	0	0	0	0	0	0	0	0	0	0	0	0	0	0	0	0	0
PGS000314	0	0	0	0	0	0	0	0	0	0	0	0	0	0	0	0	0	0	0	0	0	0	0	0	0	0	0	0	0	0	0	0
PGS000315	0	0	0	0	0	0	0	0	0	0	0	0	0	0	0	0	0	0	0	0	0	0	0	0	0	0	0	0	0	0	0	0
PGS000316	0	0	0	0	0	0	0	0	0	0	0	0	0	0	0	0	0	0	0	0	0	0	0	0	0	0	0	0	0	0	0	0
PGS000317	0	0	0	0	0	0	0	0	0	0	0	0	0	0	0	0	0	0	0	0	0	0	0	0	0	0	0	0	0	0	0	0
PGS000318	0	0	0	0	0	0	0	0.0930868	0	0	0	0	0	0	0	0	0	0	0	0	0	0	0	0	0	0	0	0	0	0	0	0
PGS000319	0	0	0	0	0	0	0	0	0	0	0	0	0	0	0	0	0	-0.0965836	0	0	0	0	0	0	0	0	-0.0002434	0	0	0	0	0
PGS000320	0.00142647	0	0	0	0	0	0	0.00549206	0	0	0	0	0	0	0	0	0	0	0	0	0	0	0	0	0	0	0	0.00745081	0	0	0	0
PGS000321	0	0	0	0	0	0	0	0	0	0	0	0	0	0	0	0	0	0	0	0	0	0	0	0	0	0	0	0	0	0	0	0
PGS000322	0	0	0	0	0	0	0	0	0	0	0	0	0	0	0	0	0	0	0	0	0	0	0	0	0	0	0	0	0	0	0	0
PGS000323	0	0	0	0	0	0	0	0	0	0	0	0	0	0	0	0	0	0	0	0	0	0	0	0	0	0	0	0	0	0	0	0
PGS000324	0	0	0	0	0	0	0	0	0	0	0	0	0	0	0	0	0	0	0	0	0	0	0	1.61672	0	0	0	0	0	0	0	0
PGS000325	0	0	0	0	0	0	0	0	0	0	0	0	0	0	0	0	0	0	0	0	0	0	0	0	0	0	0	0	0	0	0	0
PGS000327	0	0	0	0	0	0	0	0	0	0	0	0	0	0	0	0	0	0	0	0	0	0	0	0	0	0	0	0	0	0	0	0
PGS000328	0	0	0	0	0	0	0	0	0	0	0	0	0	0	0	0	0	0	0	0	0	0	0	0	0	0	0	0	0	0	0	0
PGS000329	0	0	0	0	0	0	0	0	0	0.0274111	0	0	0	0	0	0	0	-0.373754	0.0802047	0	0	0	0	0	0	0	0.0312689	0	0	0	0	0
PGS000330	0.1198	0	0	0	0	0	0	-0.0326617	0	0	0	0	0	0	0	0	0	0.520224	0	0	0	0	0	0	0	0	0	0.081649	0	0.18525	0	0.0198714
PGS000331	0	0	0	0	0	0	0	0	0	0	0	0	0	0	0	0	0	0	0	0	0	0	0	0	0	0	0	0	0	0	0	0
PGS000332	0	0	0	0	0	0	0	0	0	0	0	0	0	0	0	0	0	0	0	0	0	0	0	0	0	0	0	0	0	0	0	0
PGS000333	0	0	0	0	0	0	0	0	0	0	0	0	0	0	0	0	0	0	0	0	0	0	0	0	0	0	0	0	0	0	0	0
PGS000334	0	0	0	0	0	0	0	0	0	0	0	0	0	0	0	-0.0330945	0	0	0.0373313	0	0	0	0	0	0	0	0	0	0.0352995	0.0559258	0	0
PGS000335	0	0	0	0	0	0	0	0	0	0	0	0	0	0	0	0	0	0	0	0	0	0	0	0	0	0	0	0	0	0	0	0
PGS000336	0	0	0	0	0	0	0	0	0	0	0	0	0	0	0	0	0	0	0	0	0	0	0	0	0	0	0	0	0	0	0	0
PGS000337	0	0	0	0	0	0	0	0	0	0.0106197	0	0	0.00117622	0	0	0	0	0.00534391	0	0	0	0	0	0	0	0	0.00127135	0	0.00287151	0.00172622	0	0
PGS000338	0	0	0	0	0	0	0	0	0	0	0	0	0	0	0	0	0	0	0	0	0	0	0	0	0	0	0	0	0	0	0	0
PGS000339	0	0	0	0	0	0	0	0	0	0	0	0	0	0	0	0	0	0	0	0	0	0	0	0	0	0	0	0	0	0	0	0
PGS000340	0	0	0	0	0	0	0	0	0	0	0	0	0	0	0	0	0	0	0.00665343	0	0	0	0	0	0	0	0	0	0.0472067	0.0496601	0	0
PGS000341	0	0	0	0	0	0	0	0	0	0	0	0	0	0	0	0	0	0	0	0	0	0	0	0	0	0	0	0	0	0	0	0
PGS000342	0	0	0	0	0	0	0	0	0	0	0	0	0	0	0	0	0	0	0	0	0	0	0	0	0	0	0	0	0	0	0	0
PGS000344	0	0	0	0	0	0	0	0	0	0	0	0	0	0	0	0	0	0	0	0	0	0	0	0	0	0	0	0	0	0	0	0
PGS000345	0	0	0	0	0	0	0	0	0	0	0	0	0	0	0	0	0	0	0	0	0	0	0	0	0	0	0	0	0	0	0	0
PGS000346	0	0	0	0	0	0	0	0	0	0	0	0	0	0	0	0	0	0	0	0	0	0	0	0	0	0	0	0	0	0	0	0
PGS000347	0	0	0	0	0	0	0	0	0	0	0	0	0	0	0	0	0	0	0	0	0	0	0	0	0	0	0	0	0	0	0	0
PGS000348	0	0	0	0	0	0	0	0	0	0	0	0	0	0	0	0	0	0	0	0	0	0	0	0	0	0	0	0	0	0	0	0
PGS000349	0	0	0	0	0	0	0	0	0	0	0	0	0	0	0	0	0	0	0	0	0	0	0	0	0	0	0	0	0	0	0	0
PGS000350	0	0	0	0	0	0	0	0	0	0	0	0	0	0	0	0	0	0	0	0	0	0	0	0	0	0	0	0	0	0	0	0
PGS000351	0	0	0	0	0	0	0	0	0	0	0	0	0	0	0	0	0	0	0	0	0	0	0	0	0	0	0	0	0	0	0	0
PGS000352	0	0	0	0	0	0	0	0	0	0	0	0	0	0	0	0	0	0	0	0	0	0	0	0	0	0	0	0	0	0	0	0
PGS000353	0	0	0	0	0	0	0	0	0	0	0	0	0	0	0	0	0	0	0	0	0	0	0	0	0	0	0	0	0	0	0	0
PGS000354	0	0	0	0	0	0	0	0	0	0	0	0	0	0	0	0	0	0	0	0	0	0	0	0	0	0	0	0	0	0	0	0
PGS000355	0	0	0	0	0	0	0	0	0	0	0	0	0	0	0	0	0	0	0	0	0	0	0	0	0	0	0	0	0	0	0	0
PGS000356	0	0	0	0	0	0	0	0	0	0	0	0	0	0	0	0	0	0	0	0	0	0	0	0	0	0	0	0	0	0	0	0
PGS000357	0	0	0	0	0	0	0	0	0	0	0	0	0	0	0	0	0	0	0	0	0	0	0	0	0	0	0	0	0	0	0	0
PGS000358	0	0	0	0	0	0	0	0	0	0	0	0	0	0	0	0	0	0	0	0	0	0	0	0	0	0	0	0	0	0	0	0
PGS000359	0	0	0	0	0	0	0	0	0	0	0	0	0	0	0	0	0	0	0	0	0	0	0	0	0	0	0	0	0	0	0	0
PGS000360	0	0	0	0	0	0	0	0	0	0	0	0	0	0	0	0	0	0	0	0	0	0	0	0	0	0	0	0	0	0	0	0
PGS000361	0	0	0	0	0	0	0	0	0	0	0	0	0	0	0	0	0	0	0	0	0	0	0	0	0	0	0	0	0	0	0	0
PGS000362	0	0	0	0	0	0	0	0	0	0	0	0	0	0	0	0	0	0	0	0	0	0	0	0	0	0	0	0	0	0	0	0
PGS000363	0	0	0	0	0	0	0	0	0	0	0	0	0	0	0	0	0	0	0	0	0	0	0	0	0	0	0	0	0	0	0	0
PGS000364	0	0	0	0	0	0	0	0	0	0	0	0	0	0	0	0	0	0	0	0	0	0	0	0	0	0	0	0	0	0	0	0
PGS000365	0	0	0	0	0	0	0	0	0	0	0	0	0	0	0	0	0	0	0	0	0	0	0	0	0	0	0	0	0	0	0	0
PGS000366	0	0	0	0	0	0	0	0	0	0	0	0	0	0	0	0	0	0	0	0	0	0	0	0	0	0	0	0	0	0	0	0
PGS000367	0	0	0	0	0	0	0	0	0	0	0	0	0	0	0	0	0	0	0	0	0	0	0	0	0	0	0	0	0	0	0	0
PGS000368	0	0	0	0	0	0	0	0	0	0	0	0	0	0	0	0	0	0	0	0	0	0	0	0	0	0	0	0	0	0	0	0
PGS000369	0	0	0	0	0	0	0	0	0	0	0	0	0	0	0	0	0	0	0	0	0	0	0	0	0	0	0	0	0	0	0	0
PGS000370	0	0	0	0	0	0	0	0	0	0	0	0	0	0	0	0	0	0	0	0	0	0	0	0	0	0	0	0	0	0	0	0
PGS000371	0	0	0	0	0	0	0	0	0	0	0	0	0	0	0	0	0	0	0	0	0	0	0	0	0	0	0	0	0	0	0	0
PGS000372	0	0	0	0	0	0	0	0	0	0	0	0	0	0	0	0	0	0	0	0	0	0	0	0	0	0	0	0	0	0	0	0
PGS000373	0	0	0	0	0	0	0	0	0	0	0	0	0	0	0	0	0	0	0	0	0	0	0	0	0	0	0	0	0	0	0	0
PGS000374	0	0	0	0	0	0	0	0	0	0	0	0	0	0	0	0	0	0	0	0	0	0	0	0	0	0	0	0	0	0	0	0
PGS000375	0	0	0	0	0	0	0	0	0	0	0	0	0	0	0	0	0	0	0	0	0	0	0	0	0	0	0	0	0	0	0	0
PGS000376	0	0	0	0	0	0	0	0	0	0	0	0	0	0	0	0	0	0	0	0	0	0	0	0	0	0	0	0	0	0	0	0
PGS000377	0	0	0	0	0	0	0	0	0	0	0	0	0	0	0	0	0	0	0	0	0	0	0	0	0	0	0	0	0	0	0	0
PGS000378	0	0	0	0	0	0	0	0	0	0	0	0	0	0	0	0	0	0	0	0	0	0	0	0	0	0	0	0	0	0	0	0
PGS000379	0	0	0	0	0	0	0	0	0	0	0	0	0	0	0	0	0	0	0	0	0	0	0	0	0	0	0	0	0	0	0	0
PGS000380	0	0	0	0	0	0	0	0	0	0	0	0	0	0	0	0	0	0	0	0	0	0	0	0	0	0	0	0	0	0	0	0
PGS000381	0	0	0	0	0	0	0	0	0	0	0	0	0	0	0	0	0	0	0	0	0	0	0	0	0	0	0	0	0	0	0	0
PGS000382	0	0	0	0	0	0	0	0	0	0	0	0	0	0	0	0	0	0	0	0	0	0	0	0	0	0	0	0	0	0	0	0
PGS000383	0	0	0	0	0	0	0	0	0	0	0	0	0	0	0	0	0	0	0	0	0	0	0	0	0	0	0	0	0	0	0	0
PGS000384	0	0	0	0	0	0	0	0	0	0	0	0	0	0	0	0	0	0	0	0	0	0	0	0	0	0	0	0	0	0	0	0
PGS000385	0	0	0	0	0	0	0	0	0	0	0	0	0	0	0	0	0	0	0	0	0	0	0	0	0	0	0	0	0	0	0	0
PGS000386	0	0	0	0	0	0	0	0	0	0	0	0	0	0	0	0	0	0	0	0	0	0	0	0	0	0	0	0	0	0	0	0
PGS000387	0	0	0	0	0	0	0	0	0	0	0	0	0	0	0	0	0	0	0	0	0	0	0	0	0	0	0	0	0	0	0	0
PGS000388	0	0	0	0	0	0	0	0	0	0	0	0	0	0	0	0	0	0	0	0	0	0	0	0	0	0	0	0	0	0	0	0
PGS000389	0	0	0	0	0	0	0	0	0	0	0	0	0	0	0	0	0	0	0	0	0	0	0	0	0	0	0	0	0	0	0	0
PGS000390	0	0	0	0	0	0	0	0	0	0	0	0	0	0	0	0	0	0	0	0	0	0	0	0	0	0	0	0	0	0	0	0
PGS000391	0	0	0	0	0	0	0	0	0	0	0	0	0	0	0	0	0	0	0	0	0	0	0	0	0	0	0	0	0	0	0	0
PGS000392	0	0	0	0	0	0	0	0	0	0	0	0	0	0	0	0	0	0	0	0	0	0	0	0	0	0	0	0	0	0	0	0
PGS000393	0	0	0	0	0	0	0	0	0	0	0	0	0	0	0	0	0	0	0	0	0	0	0	0	0	0	0	0	0	0	0	0
PGS000394	0	0	0	0	0	0	0	0	0	0	0	0	0	0	0	0	0	0	0	0	0	0	0	0	0	0	0	0	0	0	0	0
PGS000395	0	0	0	0	0	0	0	0	0	0	0	0	0	0	0	0	0	0	0	0	0	0	0	0	0	0	0	0	0	0	0	0
PGS000396	0	0	0	0	0	0	0	0	0	0	0	0	0	0	0	0	0	0	0	0	0	0	0	0	0	0	0	0	0	0	0	0
PGS000397	0	0	0	0	0	0	0	0	0	0	0	0	0	0	0	0	0	0	0	0	0	0	0	0	0	0	0	0	0	0	0	0
PGS000398	0	0	0	0	0	0	0	0	0	0	0	0	0	0	0	0	0	0	0	0	0	0	0	0	0	0	0	0	0	0	0	0
PGS000399	0	0	0	0	0	0	0	0	0	0	0	0	0	0	0	0	0	0	0	0	0	0	0	0	0	0	0	0	0	0	0	0
PGS000400	0	0	0	0	0	0	0	0	0	0	0	0	0	0	0	0	0	0	0	0	0	0	0	0	0	0	0	0	0	0	0	0
PGS000401	0	0	0	0	0	0	0	0	0	0	0	0	0	0	0	0	0	0	0	0	0	0	0	0	0	0	0	0	0	0	0	0
PGS000402	0	0	0	0	0	0	0	0	0	0	0	0	0	0	0	0	0	0	0	0	0	0	0	0	0	0	0	0	0	0	0	0
PGS000403	0	0	0	0	0	0	0	0	0	0	0	0	0	0	0	0	0	0	0	0	0	0	0	0	0	0	0	0	0	0	0	0
PGS000404	0	0	0	0	0	0	0	0	0	0	0	0	0	0	0	0	0	0	0	0	0	0	0	0	0	0	0	0	0	0	0	0
PGS000405	0	0	0	0	0	0	0	0	0	0	0	0	0	0	0	0	0	0	0	0	0	0	0	0	0	0	0	0	0	0	0	0
PGS000406	0	0	0	0	0	0	0	0	0	0	0	0	0	0	0	0	0	0	0	0	0	0	0	0	0	0	0	0	0	0	0	0
PGS000407	0	0	0	0	0	0	0	0	0	0	0	0	0	0	0	0	0	0	0	0	0	0	0	0	0	0	0	0	0	0	0	0
PGS000408	0	0	0	0	0	0	0	0	0	0	0	0	0	0	0	0	0	0	0	0	0	0	0	0	0	0	0	0	0	0	0	0
PGS000409	0	0	0	0	0	0	0	0	0	0	0	0	0	0	0	0	0	0	0	0	0	0	0	0	0	0	0	0	0	0	0	0
PGS000410	0	0	0	0	0	0	0	0	0	0	0	0	0	0	0	0	0	0	0	0	0	0	0	0	0	0	0	0	0	0	0	0
PGS000412	0	0	0	0	0	0	0	0	0	0	0	0	0	0	0	0	0	0	0	0	0	0	0	0	0	0	0	0	0	0	0	0
PGS000413	0	0	0	0	0	0	0	0	0	0	0	0	0	0	0	0	0	0	0	0	0	0	0	0	0	0	0	0	0	0	0	0
PGS000414	0	0	0	0	0	0	0	0	0	0	0	0	0	0	0	0	0	0	0	0	0	0	0	0	0	0	0	0	0	0	0	0
PGS000415	0	0	0	0	0	0	0	0	0	0	0	0	0	0	0	0	0	0	0	0	0	0	0	0	0	0	0	0	0	0	0	0
PGS000416	0	0	0	0	0	0	0	0	0	0	0	0	0	0	0	0	0	0	0	0	0	0	0	0	0	0	0	0	0	0	0	0
PGS000417	0	0	0	0	0	0	0	0	0	0	0	0	0	0	0	0	0	0	0	0	0	0	0	0	0	0	0	0	0	0	0	0
PGS000418	0	0	0	0	0	0	0	0	0	0	0	0	0	0	0	0	0	0	0	0	0	0	0	0	0	0	0	0	0	0	0	0
PGS000419	0	0	0	0	0	0	0	0	0	0	0	0	0	0	0	0	0	0	0	0	0	0	0	0	0	0	0	0	0	0	0	0
PGS000420	0	0	0	0	0	0	0	0	0	0	0	0	0	0	0	0	0	0	0	0	0	0	0	0	0	0	0	0	0	0	0	0
PGS000421	0	0	0	0	0	0	0	0	0	0	0	0	0	0	0	0	0	0	0	0	0	0	0	0	0	0	0	0	0	0	0	0
PGS000422	0	0	0	0	0	0	0	0	0	0	0	0	0	0	0	0	0	0	0	0	0	0	0	0	0	0	0	0	0	0	0	0
PGS000423	0	0	0	0	0	0	0	0	0	0	0	0	0	0	0	0	0	0	0	0	0	0	0	0	0	0	0	0	0	0	0	0
PGS000424	0	0	0	0	0	0	0	0	0	0	0	0	0	0	0	0	0	0	0	0	0	0	0	0	0	0	0	0	0	0	0	0
PGS000425	0	0	0	0	0	0	0	0	0	0	0	0	0	0	0	0	0	0	0	0	0	0	0	0	0	0	0	0	0	0	0	0
PGS000426	0	0	0	0	0	0	0	0	0	0	0	0	0	0	0	0	0	0	0	0	0	0	0	0	0	0	0	0	0	0	0	0
PGS000427	0	0	0	0	0	0	0	0	0	0	0	0	0	0	0	0	0	0	0	0	0	0	0	0	0	0	0	0	0	0	0	0
PGS000428	0	0	0	0	0	0	0	0	0	0	0	0	0	0	0	0	0	0	0	0	0	0	0	0	0	0	0	0	0	0	0	0
PGS000429	0	0	0	0	0	0	0	0	0	0	0	0	0	0	0	0	0	0	0	0	0	0	0	0	0	0	0	0	0	0	0	0
PGS000430	0	0	0	0	0	0	0	0	0	0	0	0	0	0	0	0	0	0	0	0	0	0	0	0	0	0	0	0	0	0	0	0
PGS000431	0	0	0	0	0	0	0	0	0	0	0	0	0	0	0	0	0	0	0	0	0	0	0	0	0	0	0	0	0	0	0	0
PGS000432	0	0	0	0	0	0	0	0	0	0	0	0	0	0	0	0	0	0	0	0	0	0	0	0	0	0	0	0	0	0	0	0
PGS000433	0	0	0	0	0	0	0	0	0	0	0	0	0	0	0	0	0	0	0	0	0	0	0	0	0	0	0	0	0	0	0	0
PGS000434	0	0	0	0	0	0	0	0	0	0	0	0	0	0	0	0	0	0	0	0	0	0	0	0	0	0	0	0	0	0	0	0
PGS000435	0	0	0	0	0	0	0	0	0	0	0	0	0	0	0	0	0	0	0	0	0	0	0	0	0	0	0	0	0	0	0	0
PGS000436	0	0	0	0	0	0	0	0	0	0	0	0	0	0	0	0	0	0	0	0	0	0	0	0	0	0	0	0	0	0	0	0
PGS000437	0	0	0	0	0	0	0	0	0	0	0	0	0	0	0	0	0	0	0	0	0	0	0	0	0	0	0	0	0	0	0	0
PGS000438	0	0	0	0	0	0	0	0	0	0	0	0	0	0	0	0	0	0	0	0	0	0	0	0	0	0	0	0	0	0	0	0
PGS000439	0	0	0	0	0	0	0	0	0	0	0	0	0	0	0	0	0	0	0	0	0	0	0	0	0	0	0	0	0	0	0	0
PGS000440	0	0	0	0	0	0	0	0	0	0	0	0	0	0	0	0	0	0	0	0	0	0	0	0	0	0	0	0	0	0	0	0
PGS000441	0	0	0	0	0	0	0	0	0	0	0	0	0	0	0	0	0	0	0	0	0	0	0	0	0	0	0	0	0	0	0	0
PGS000442	0	0	0	0	0	0	0	0	0	0	0	0	0	0	0	0	0	0	0	0	0	0	0	0	0	0	0	0	0	0	0	0
PGS000443	0	0	0	0	0	0	0	0	0	0	0	0	0	0	0	0	0	0	0	0	0	0	0	0	0	0	0	0	0	0	0	0
PGS000444	0	0	0	0	0	0	0	0	0	0	0	0	0	0	0	0	0	0	0	0	0	0	0	0	0	0	0	0	0	0	0	0
PGS000445	0	0	0	0	0	0	0	0	0	0	0	0	0	0	0	0	0	0	0	0	0	0	0	0	0	0	0	0	0	0	0	0
PGS000446	0	0	0	0	0	0	0	0	0	0	0	0	0	0	0	0	0	0	0	0	0	0	0	0	0	0	0	0	0	0	0	0
PGS000447	0	0	0	0	0	0	0	0	0	0	0	0	0	0	0	0	0	0	0	0	0	0	0	0	0	0	0	0	0	0	0	0
PGS000448	0	0	0	0	0	0	0	0	0	0	0	0	0	0	0	0	0	0	0	0	0	0	0	0	0	0	0	0	0	0	0	0
PGS000449	0	0	0	0	0	0	0	0	0	0	0	0	0	0	0	0	0	0	0	0	0	0	0	0	0	0	0	0	0	0	0	0
PGS000450	0	0	0	0	0	0	0	0	0	0	0	0	0	0	0	0	0	0	0	0	0	0	0	0	0	0	0	0	0	0	0	0
PGS000451	0	0	0	0	0	0	0	0	0	0	0	0	0	0	0	0	0	0	0	0	0	0	0	0	0	0	0	0	0	0	0	0
PGS000456	0	0	0	0	0	0	0	0	0	0	0	0	0	0	0	0	0	0	0	0	0	0	0	0	0	0	0	0	0	0	0	0
PGS000457	0	0	0	0	0	0	0	0	0	0	0	0	0	0	0	0	0	0	0	0	0	0	0	0	0	0	0	0	0	0	0	0
PGS000458	0	0	0	0	0	0	0	0	0	0	0	0	0	0	0	0	0	0	0	0	0	0	0	0	0	0	0	0	0	0	0	0
PGS000459	0	0	0	0	0	0	0	0	0	0	0	0	0	0	0	0	0	0	0	0	0	0	0	0	0	0	0	0	0	0	0	0
PGS000460	0	0	0	0	0	0	0	0	0	0	0	0	0	0	0	0	0	0	0	0	0	0	0	0	0	0	0	0	0	0	0	0
PGS000461	0	0	0	0	0	0	0	0	0	0	0	0	0	0	0	0	0	0	0	0	0	0	0	0	0	0	0	0	0	0	0	0
PGS000462	0	0	0	0	0	0	0	0	0	0	0	0	0	0	0	0	0	0	0	0	0	0	0	0	0	0	0	0	0	0	0	0
PGS000463	0	0	0	0	0	0	0	0	0	0	0	0	0	0	0	0	0	0	0	0	0	0	0	0	0	0	0	0	0	0	0	0
PGS000464	0	0	0	0	0	0	0	0	0	0	0	0	0	0	0	0	0	0	0	0	0	0	0	0	0	0	0	0	0	0	0	0
PGS000465	0	0	0	0	0	0	0	0	0	0	0	0	0	0	0	0	0	0	0	0	0	0	0	0	0	0	0	0	0	0	0	0
PGS000466	0	0	0	0	0	0	0	0	0	0	0	0	0	0	0	0	0	0	0	0	0	0	0	0	0	0	0	0	0	0	0	0
PGS000467	0	0	0	0	0	0	0	0	0	0	0	0	0	0	0	0	0	0	0	0	0	0	0	0	0	0	0	0	0	0	0	0
PGS000468	0	0	0	0	0	0	0	0	0	0	0	0	0	0	0	0	0	0	0	0	0	0	0	0	0	0	0	0	0	0	0	0
PGS000469	0	0	0	0	0	0	0	0	0	0	0	0	0	0	0	0	0	0	0	0	0	0	0	0	0	0	0	0	0	0	0	0
PGS000470	0	0	0	0	0	0	0	0	0	0	0	0	0	0	0	0	0	0	0	0	0	0	0	0	0	0	0	0	0	0	0	0
PGS000471	0	0	0	0	0	0	0	0	0	0	0	0	0	0	0	0	0	0	0	0	0	0	0	0	0	0	0	0	0	0	0	0
PGS000472	0	0	0	0	0	0	0	0	0	0	0	0	0	0	0	0	0	0	0	0	0	0	0	0	0	0	0	0	0	0	0	0
PGS000473	0	0	0	0	0	0	0	0	0	0	0	0	0	0	0	0	0	0	0	0	0	0	0	0	0	0	0	0	0	0	0	0
PGS000474	0	0	0	0	0	0	0	0	0	0	0	0	0	0	0	0	0	0	0	0	0	0	0	0	0	0	0	0	0	0	0	0
PGS000475	0	0	0	0	0	0	0	0	0	0	0	0	0	0	0	0	0	0	0	0	0	0	0	0	0	0	0	0	0	0	0	0
PGS000476	0	0	0	0	0	0	0	0	0	0	0	0	0	0	0	0	0	0	0	0	0	0	0	0	0	0	0	0	0	0	0	0
PGS000477	0	0	0	0	0	0	0	0	0	0	0	0	0	0	0	0	0	0	0	0	0	0	0	0	0	0	0	0	0	0	0	0
PGS000478	0	0	0	0	0	0	0	0	0	0	0	0	0	0	0	0	0	0	0	0	0	0	0	0	0	0	0	0	0	0	0	0
PGS000479	0	0	0	0	0	0	0	0	0	0	0	0	0	0	0	0	0	0	0	0	0	0	0	0	0	0	0	0	0	0	0	0
PGS000480	0	0	0	0	0	0	0	0	0	0	0	0	0	0	0	0	0	0	0	0	0	0	0	0	0	0	0	0	0	0	0	0
PGS000481	0	0	0	0	0	0	0	0	0	0	0	0	0	0	0	0	0	0	0	0	0	0	0	0	0	0	0	0	0	0	0	0
PGS000482	0	0	0	0	0	0	0	0	0	0	0	0	0	0	0	0	0	0	0	0	0	0	0	0	0	0	0	0	0	0	0	0
PGS000483	0	0	0	0	0	0	0	0	0	0	0	0	0	0	0	0	0	0	0	0	0	0	0	0	0	0	0	0	0	0	0	0
PGS000484	0	0	0	0	0	0	0	0	0	0	0	0	0	0	0	0	0	0	0	0	0	0	0	0	0	0	0	0	0	0	0	0
PGS000485	0	0	0	0	0	0	0	0	0	0	0	0	0	0	0	0	0	0	0	0	0	0	0	0	0	0	0	0	0	0	0	0
PGS000486	0	0	0	0	0	0	0	0	0	0	0	0	0	0	0	0	0	0	0	0	0	0	0	0	0	0	0	0	0	0	0	0
PGS000487	0	0	0	0	0	0	0	0	0	0	0	0	0	0	0	0	0	0	0	0	0	0	0	0	0	0	0	0	0	0	0	0
PGS000488	0	0	0	0	0	0	0	0	0	0	0	0	0	0	0	0	0	0	0	0	0	0	0	0	0	0	0	0	0	0	0	0
PGS000489	0	0	0	0	0	0	0	0	0	0	0	0	0	0	0	0	0	0	0	0	0	0	0	0	0	0	0	0	0	0	0	0
PGS000490	0	0	0	0	0	0	0	0	0	0	0	0	0	0	0	0	0	0	0	0	0	0	0	0	0	0	0	0	0	0	0	0
PGS000491	0	0	0	0	0	0	0	0	0	0	0	0	0	0	0	0	0	0	0	0	0	0	0	0	0	0	0	0	0	0	0	0
PGS000492	0	0	0	0	0	0	0	0	0	0	0	0	0	0	0	0	0	0	0	0	0	0	0	0	0	0	0	0	0	0	0	0
PGS000493	0	0	0	0	0	0	0	0	0	0	0	0	0	0	0	0	0	0	0	0	0	0	0	0	0	0	0	0	0	0	0	0
PGS000494	0	0	0	0	0	0	0	0	0	0	0	0	0	0	0	0	0	0	0	0	0	0	0	0	0	0	0	0	0	0	0	0
PGS000495	0	0	0	0	0	0	0	0	0	0	0	0	0	0	0	0	0	0	0	0	0	0	0	0	0	0	0	0	0	0	0	0
PGS000496	0	0	0	0	0	0	0	0	0	0	0	0	0	0	0	0	0	0	0	0	0	0	0	0	0	0	0	0	0	0	0	0
PGS000497	0	0	0	0	0	0	0	0	0	0	0	0	0	0	0	0	0	0	0	0	0	0	0	0	0	0	0	0	0	0	0	0
PGS000498	0	0	0	0	0	0	0	0	0	0	0	0	0	0	0	0	0	0	0	0	0	0	0	0	0	0	0	0	0	0	0	0
PGS000499	0	0	0	0	0	0	0	0	0	0	0	0	0	0	0	0	0	0	0	0	0	0	0	0	0	0	0	0	0	0	0	0
PGS000500	0	0	0	0	0	0	0	0	0	0	0	0	0	0	0	0	0	0	0	0	0	0	0	0	0	0	0	0	0	0	0	0
PGS000501	0	0	0	0	0	0	0	0	0	0	0	0	0	0	0	0	0	0	0	0	0	0	0	0	0	0	0	0	0	0	0	0
PGS000502	0	0	0	0	0	0	0	0	0	0	0	0	0	0	0	0	0	0	0	0	0	0	0	0	0	0	0	0	0	0	0	0
PGS000503	0	0	0	0	0	0	0	0	0	0	0	0	0	0	0	0	0	0	0	0	0	0	0	0	0	0	0	0	0	0	0	0
PGS000504	0	0	0	0	0	0	0	0	0	0	0	0	0	0	0	0	0	0	0	0	0	0	0	0	0	0	0	0	0	0	0	0
PGS000505	0	0	0	0	0	0	0	0	0	0	0	0	0	0	0	0	0	0	0	0	0	0	0	0	0	0	0	0	0	0	0	0
PGS000506	0	0	0	0	0	0	0	0	0	0	0	0	0	0	0	0	0	0	0	0	0	0	0	0	0	0	0	0	0	0	0	0
PGS000507	0	0	0	0	0	0	0	0	0	0	0	0	0	0	0	0	0	0	0	0	0	0	0	0	0	0	0	0	0	0	0	0
PGS000508	0	0	0	0	0	0	0	0	0	0	0	0	0	0	0	0	0	0	0	0	0	0	0	0	0	0	0	0	0	0	0	0
PGS000509	0	0	0	0	0	0	0	0	0	0	0	0	0	0	0	0	0	0	0	0	0	0	0	0	0	0	0	0	0	0	0	0
PGS000510	0	0	0	0	0	0	0	0	0	0	0	0	0	0	0	0	0	0	0	0	0	0	0	0	0	0	0	0	0	0	0	0
PGS000511	0	0	0	0	0	0	0	0	0	0	0	0	0	0	0	0	0	0	0	0	0	0	0	0	0	0	0	0	0	0	0	0
PGS000512	0	0	0	0	0	0	0	0	0	0	0	0	0	0	0	0	0	0	0	0	0	0	0	0	0	0	0	0	0	0	0	0
PGS000513	0	0	0	0	0	0	0	0	0	0	0	0	0	0	0	0	0	0	0	0	0	0	0	0	0	0	0	0	0	0	0	0
PGS000514	0	0	0	0	0	0	0	0	0	0	0	0	0	0	0	0	0	0	0	0	0	0	0	0	0	0	0	0	0	0	0	0
PGS000515	0	0	0	0	0	0	0	0	0	0	0	0	0	0	0	0	0	0	0	0	0	0	0	0	0	0	0	0	0	0	0	0
PGS000516	0	0	0	0	0	0	0	0	0	0	0	0	0	0	0	0	0	0	0	0	0	0	0	0	0	0	0	0	0	0	0	0
PGS000517	0	0	0	0	0	0	0	0	0	0	0	0	0	0	0	0	0	0	0	0	0	0	0	0	0	0	0	0	0	0	0	0
PGS000518	0	0	0	0	0	0	0	0	0	0	0	0	0	0	0	0	0	0	0	0	0	0	0	0	0	0	0	0	0	0	0	0
PGS000519	0	0	0	0	0	0	0	0	0	0	0	0	0	0	0	0	0	0	0	0	0	0	0	0	0	0	0	0	0	0	0	0
PGS000520	0	0	0	0	0	0	0	0	0	0	0	0	0	0	0	0	0	0	0	0	0	0	0	0	0	0	0	0	0	0	0	0
PGS000521	0	0	0	0	0	0	0	0	0	0	0	0	0	0	0	0	0	0	0	0	0	0	0	0	0	0	0	0	0	0	0	0
PGS000522	0	0	0	0	0	0	0	0	0	0	0	0	0	0	0	0	0	0	0	0	0	0	0	0	0	0	0	0	0	0	0	0
PGS000523	0	0	0	0	0	0	0	0	0	0	0	0	0	0	0	0	0	0	0	0	0	0	0	0	0	0	0	0	0	0	0	0
PGS000524	0	0	0	0	0	0	0	0	0	0	0	0	0	0	0	0	0	0	0	0	0	0	0	0	0	0	0	0	0	0	0	0
PGS000525	0	0	0	0	0	0	0	0	0	0	0	0	0	0	0	0	0	0	0	0	0	0	0	0	0	0	0	0	0	0	0	0
PGS000526	0	0	0	0	0	0	0	0	0	0	0	0	0	0	0	0	0	0	0	0	0	0	0	0	0	0	0	0	0	0	0	0
PGS000527	0	0	0	0	0	0	0	0	0	0	0	0	0	0	0	0	0	0	0	0	0	0	0	0	0	0	0	0	0	0	0	0
PGS000528	0	0	0	0	0	0	0	0	0	0	0	0	0	0	0	0	0	0	0	0	0	0	0	0	0	0	0	0	0	0	0	0
PGS000529	0	0	0	0	0	0	0	0	0	0	0	0	0	0	0	0	0	0	0	0	0	0	0	0	0	0	0	0	0	0	0	0
PGS000530	0	0	0	0	0	0	0	0	0	0	0	0	0	0	0	0	0	0	0	0	0	0	0	0	0	0	0	0	0	0	0	0
PGS000531	0	0	0	0	0	0	0	0	0	0	0	0	0	0	0	0	0	0	0	0	0	0	0	0	0	0	0	0	0	0	0	0
PGS000532	0	0	0	0	0	0	0	0	0	0	0	0	0	0	0	0	0	0	0	0	0	0	0	0	0	0	0	0	0	0	0	0
PGS000533	0	0	0	0	0	0	0	0	0	0	0	0	0	0	0	0	0	0	0	0	0	0	0	0	0	0	0	0	0	0	0	0
PGS000534	0	0	0	0	0	0	0	0	0	0	0	0	0	0	0	0	0	0	0	0	0	0	0	0	0	0	0	0	0	0	0	0
PGS000535	0	0	0	0	0	0	0	0	0	0	0	0	0	0	0	0	0	0	0	0	0	0	0	0	0	0	0	0	0	0	0	0
PGS000536	0	0	0	0	0	0	0	0	0	0	0	0	0	0	0	0	0	0	0	0	0	0	0	0	0	0	0	0	0	0	0	0
PGS000537	0	0	0	0	0	0	0	0	0	0	0	0	0	0	0	0	0	0	0	0	0	0	0	0	0	0	0	0	0	0	0	0
PGS000538	0	0	0	0	0	0	0	0	0	0	0	0	0	0	0	0	0	0	0	0	0	0	0	0	0	0	0	0	0	0	0	0
PGS000539	0	0	0	0	0	0	0	0	0	0	0	0	0	0	0	0	0	0	0	0	0	0	0	0	0	0	0	0	0	0	0	0
PGS000540	0	0	0	0	0	0	0	0	0	0	0	0	0	0	0	0	0	0	0	0	0	0	0	0	0	0	0	0	0	0	0	0
PGS000541	0	0	0	0	0	0	0	0	0	0	0	0	0	0	0	0	0	0	0	0	0	0	0	0	0	0	0	0	0	0	0	0
PGS000542	0	0	0	0	0	0	0	0	0	0	0	0	0	0	0	0	0	0	0	0	0	0	0	0	0	0	0	0	0	0	0	0
PGS000543	0	0	0	0	0	0	0	0	0	0	0	0	0	0	0	0	0	0	0	0	0	0	0	0	0	0	0	0	0	0	0	0
PGS000544	0	0	0	0	0	0	0	0	0	0	0	0	0	0	0	0	0	0	0	0	0	0	0	0	0	0	0	0	0	0	0	0
PGS000545	0	0	0	0	0	0	0	0	0	0	0	0	0	0	0	0	0	0	0	0	0	0	0	0	0	0	0	0	0	0	0	0
PGS000546	0	0	0	0	0	0	0	0	0	0	0	0	0	0	0	0	0	0	0	0	0	0	0	0	0	0	0	0	0	0	0	0
PGS000547	0	0	0	0	0	0	0	0	0	0	0	0	0	0	0	0	0	0	0	0	0	0	0	0	0	0	0	0	0	0	0	0
PGS000548	0	0	0	0	0	0	0	0	0	0	0	0	0	0	0	0	0	0	0	0	0	0	0	0	0	0	0	0	0	0	0	0
PGS000549	0	0	0	0	0	0	0	0	0	0	0	0	0	0	0	0	0	0	0	0	0	0	0	0	0	0	0	0	0	0	0	0
PGS000550	0	0	0	0	0	0	0	0	0	0	0	0	0	0	0	0	0	0	0	0	0	0	0	0	0	0	0	0	0	0	0	0
PGS000551	0	0	0	0	0	0	0	0	0	0	0	0	0	0	0	0	0	0	0	0	0	0	0	0	0	0	0	0	0	0	0	0
PGS000552	0	0	0	0	0	0	0	0	0	0	0	0	0	0	0	0	0	0	0	0	0	0	0	0	0	0	0	0	0	0	0	0
PGS000553	0	0	0	0	0	0	0	0	0	0	0	0	0	0	0	0	0	0	0	0	0	0	0	0	0	0	0	0	0	0	0	0
PGS000554	0	0	0	0	0	0	0	0	0	0	0	0	0	0	0	0	0	0	0	0	0	0	0	0	0	0	0	0	0	0	0	0
PGS000555	0	0	0	0	0	0	0	0	0	0	0	0	0	0	0	0	0	0	0	0	0	0	0	0	0	0	0	0	0	0	0	0
PGS000556	0	0	0	0	0	0	0	0	0	0	0	0	0	0	0	0	0	0	0	0	0	0	0	0	0	0	0	0	0	0	0	0
PGS000557	0	0	0	0	0	0	0	0	0	0	0	0	0	0	0	0	0	0	0	0	0	0	0	0	0	0	0	0	0	0	0	0
PGS000558	0	0	0	0	0	0	0	0	0	0	0	0	0	0	0	0	0	0	0	0	0	0	0	0	0	0	0	0	0	0	0	0
PGS000559	0	0	0	0	0	0	0	0	0	0	0	0	0	0	0	0	0	0	0	0	0	0	0	0	0	0	0	0	0	0	0	0
PGS000560	0	0	0	0	0	0	0	0	0	0	0	0	0	0	0	0	0	0	0	0	0	0	0	0	0	0	0	0	0	0	0	0
PGS000561	0	0	0	0	0	0	0	0	0	0	0	0	0	0	0	0	0	0	0	0	0	0	0	0	0	0	0	0	0	0	0	0
PGS000562	0	0	0	0	0	0	0	0	0	0	0	0	0	0	0	0	0	0	0	0	0	0	0	0	0	0	0	0	0	0	0	0
PGS000563	0	0	0	0	0	0	0	0	0	0	0	0	0	0	0	0	0	0	0	0	0	0	0	0	0	0	0	0	0	0	0	0
PGS000564	0	0	0	0	0	0	0	0	0	0	0	0	0	0	0	0	0	0	0	0	0	0	0	0	0	0	0	0	0	0	0	0
PGS000565	0	0	0	0	0	0	0	0	0	0	0	0	0	0	0	0	0	0	0	0	0	0	0	0	0	0	0	0	0	0	0	0
PGS000566	0	0	0	0	0	0	0	0	0	0	0	0	0	0	0	0	0	0	0	0	0	0	0	0	0	0	0	0	0	0	0	0
PGS000567	0	0	0	0	0	0	0	0	0	0	0	0	0	0	0	0	0	0	0	0	0	0	0	0	0	0	0	0	0	0	0	0
PGS000568	0	0	0	0	0	0	0	0	0	0	0	0	0	0	0	0	0	0	0	0	0	0	0	0	0	0	0	0	0	0	0	0
PGS000569	0	0	0	0	0	0	0	0	0	0	0	0	0	0	0	0	0	0	0	0	0	0	0	0	0	0	0	0	0	0	0	0
PGS000570	0	0	0	0	0	0	0	0	0	0	0	0	0	0	0	0	0	0	0	0	0	0	0	0	0	0	0	0	0	0	0	0
PGS000571	0	0	0	0	0	0	0	0	0	0	0	0	0	0	0	0	0	0	0	0	0	0	0	0	0	0	0	0	0	0	0	0
PGS000572	0	0	0	0	0	0	0	0	0	0	0	0	0	0	0	0	0	0	0	0	0	0	0	0	0	0	0	0	0	0	0	0
PGS000573	0	0	0	0	0	0	0	0	0	0	0	0	0	0	0	0	0	0	0	0	0	0	0	0	0	0	0	0	0	0	0	0
PGS000574	0	0	0	0	0	0	0	0	0	0	0	0	0	0	0	0	0	0	0	0	0	0	0	0	0	0	0	0	0	0	0	0
PGS000575	0	0	0	0	0	0	0	0	0	0	0	0	0	0	0	0	0	0	0	0	0	0	0	0	0	0	0	0	0	0	0	0
PGS000576	0	0	0	0	0	0	0	0	0	0	0	0	0	0	0	0	0	0	0	0	0	0	0	0	0	0	0	0	0	0	0	0
PGS000577	0	0	0	0	0	0	0	0	0	0	0	0	0	0	0	0	0	0	0	0	0	0	0	0	0	0	0	0	0	0	0	0
PGS000578	0	0	0	0	0	0	0	0	0	0	0	0	0	0	0	0	0	0	0	0	0	0	0	0	0	0	0	0	0	0	0	0
PGS000579	0	0	0	0	0	0	0	0	0	0	0	0	0	0	0	0	0	0	0	0	0	0	0	0	0	0	0	0	0	0	0	0
PGS000580	0	0	0	0	0	0	0	0	0	0	0	0	0	0	0	0	0	0	0	0	0	0	0	0	0	0	0	0	0	0	0	0
PGS000581	0	0	0	0	0	0	0	0	0	0	0	0	0	0	0	0	0	0	0	0	0	0	0	0	0	0	0	0	0	0	0	0
PGS000582	0	0	0	0	0	0	0	0	0	0	0	0	0	0	0	0	0	0	0	0	0	0	0	0	0	0	0	0	0	0	0	0
PGS000583	0	0	0	0	0	0	0	0	0	0	0	0	0	0	0	0	0	0	0	0	0	0	0	0	0	0	0	0	0	0	0	0
PGS000584	0	0	0	0	0	0	0	0	0	0	0	0	0	0	0	0	0	0	0	0	0	0	0	0	0	0	0	0	0	0	0	0
PGS000585	0	0	0	0	0	0	0	0	0	0	0	0	0	0	0	0	0	0	0	0	0	0	0	0	0	0	0	0	0	0	0	0
PGS000586	0	0	0	0	0	0	0	0	0	0	0	0	0	0	0	0	0	0	0	0	0	0	0	0	0	0	0	0	0	0	0	0
PGS000587	0	0	0	0	0	0	0	0	0	0	0	0	0	0	0	0	0	0	0	0	0	0	0	0	0	0	0	0	0	0	0	0
PGS000588	0	0	0	0	0	0	0	0	0	0	0	0	0	0	0	0	0	0	0	0	0	0	0	0	0	0	0	0	0	0	0	0
PGS000589	0	0	0	0	0	0	0	0	0	0	0	0	0	0	0	0	0	0	0	0	0	0	0	0	0	0	0	0	0	0	0	0
PGS000590	0	0	0	0	0	0	0	0	0	0	0	0	0	0	0	0	0	0	0	0	0	0	0	0	0	0	0	0	0	0	0	0
PGS000591	0	0	0	0	0	0	0	0	0	0	0	0	0	0	0	0	0	0	0	0	0	0	0	0	0	0	0	0	0	0	0	0
PGS000592	0	0	0	0	0	0	0	0	0	0	0	0	0	0	0	0	0	0	0	0	0	0	0	0	0	0	0	0	0	0	0	0
PGS000593	0	0	0	0	0	0	0	0	0	0	0	0	0	0	0	0	0	0	0	0	0	0	0	0	0	0	0	0	0	0	0	0
PGS000594	0	0	0	0	0	0	0	0	0	0	0	0	0	0	0	0	0	0	0	0	0	0	0	0	0	0	0	0	0	0	0	0
PGS000595	0	0	0	0	0	0	0	0	0	0	0	0	0	0	0	0	0	0	0	0	0	0	0	0	0	0	0	0	0	0	0	0
PGS000596	0	0	0	0	0	0	0	0	0	0	0	0	0	0	0	0	0	0	0	0	0	0	0	0	0	0	0	0	0	0	0	0
PGS000598	0	0	0	0	0	0	0	0	0	0	0	0	0	0	0	0	0	0	0	0	0	0	0	0	0	0	0	0	0	0	0	0
PGS000600	0	0	0	0	0	0	0	0	0	0	0	0	0	0	0	0	0	0	0	0	0	0	0	0	0	0	0	0	0	0	0	0
PGS000601	0	0	0	0	0	0	0	0	0	0	0	0	0	0	0	0	0	0	0	0	0	0	0	0	0	0	0	0	0	0	0	0
PGS000602	0	0	0	0	0	0	0	0	0	0	0	0	0	0	0	0	0	0	0	0	0	0	0	0	0	0	0	0	0	0	0	0
PGS000603	0	0	0	0	0	0	0	0	0	0	0	0	0	0	0	0	0	0	0	0	0	0	0	0	0	0	0	0	0	0	0	0
PGS000604	0	0	0	0	0	0	0	0	0	0	0	0	0	0	0	0	0	0	0	0	0	0	0	0	0	0	0	0	0	0	0	0
PGS000605	0	0	0	0	0	0	0	0	0	0	0	0	0	0	0	0	0	0	0	0	0	0	0	0	0	0	0	0	0	0	0	0
PGS000606	0	0	0	0	0	0	0	0	0	0	0	0	0	0	0	0	0	0	0	0	0	0	0	0	0	0	0	0	0	0	0	0
PGS000607	0	0	0	0	0	0	0	0	0	0	0	0	0	0	0	0	0	0	0	0	0	0	0	0	0	0	0	0	0	0	0	0
PGS000608	0	0	0	0	0	0	0	0	0	0	0	0	0	0	0	0	0	0	0	0	0	0	0	0	0	0	0	0	0	0	0	0
PGS000609	0	0	0	0	0	0	0	0	0	0	0	0	0	0	0	0	0	0	0	0	0	0	0	0	0	0	0	0	0	0	0	0
PGS000610	0	0	0	0	0	0	0	0	0	0	0	0	0	0	0	0	0	0	0	0	0	0	0	0	0	0	0	0	0	0	0	0
PGS000611	0	0	0	0	0	0	0	0	0	0	0	0	0	0	0	0	0	0	0	0	0	0	0	0	0	0	0	0	0	0	0	0
PGS000612	0	0	0	0	0	0	0	0	0	0	0	0	0	0	0	0	0	0	0	0	0	0	0	0	0	0	0	0	0	0	0	0
PGS000613	0	0	0	0	0	0	0	0	0	0	0	0	0	0	0	0	0	0	0	0	0	0	0	0	0	0	0	0	0	0	0	0
PGS000614	0	0	0	0	0	0	0	0	0	0	0	0	0	0	0	0	0	0	0	0	0	0	0	0	0	0	0	0	0	0	0	0
PGS000615	0	0	0	0	0	0	0	0	0	0	0	0	0	0	0	0	0	0	0	0	0	0	0	0	0	0	0	0	0	0	0	0
PGS000616	0	0	0	0	0	0	0	0	0	0	0	0	0	0	0	0	0	0	0	0	0	0	0	0	0	0	0	0	0	0	0	0
PGS000617	0	0	0	0	0	0	0	0	0	0	0	0	0	0	0	0	0	0	0	0	0	0	0	0	0	0	0	0	0	0	0	0
PGS000618	0	0	0	0	0	0	0	0	0	0	0	0	0	0	0	0	0	0	0	0	0	0	0	0	0	0	0	0	0	0	0	0
PGS000619	0	0	0	0	0	0	0	0	0	0	0	0	0	0	0	0	0	0	0	0	0	0	0	0	0	0	0	0	0	0	0	0
PGS000620	0	0	0	0	0	0	0	0	0	0	0	0	0	0	0	0	0	0	0	0	0	0	0	0	0	0	0	0	0	0	0	0
PGS000621	0	0	0	0	0	0	0	0	0	0	0	0	0	0	0	0	0	0	0	0	0	0	0	0	0	0	0	0	0	0	0	0
PGS000622	0	0	0	0	0	0	0	0	0	0	0	0	0	0	0	0	0	0	0	0	0	0	0	0	0	0	0	0	0	0	0	0
PGS000623	0	0	0	0	0	0	0	0	0	0	0	0	0	0	0	0	0	0	0	0	0	0	0	0	0	0	0	0	0	0	0	0
PGS000624	0	0	0	0	0	0	0	0	0	0	0	0	0	0	0	0	0	0	0	0	0	0	0	0	0	0	0	0	0	0	0	0
PGS000625	0	0	0	0	0	0	0	0	0	0	0	0	0	0	0	0	0	0	0	0	0	0	0	0	0	0	0	0	0	0	0	0
PGS000626	0	0	0	0	0	0	0	0	0	0	0	0	0	0	0	0	0	0	0	0	0	0	0	0	0	0	0	0	0	0	0	0
PGS000627	0	0	0	0	0	0	0	0	0	0	0	0	0	0	0	0	0	0	0	0	0	0	0	0	0	0	0	0	0	0	0	0
PGS000628	0	0	0	0	0	0	0	0	0	0	0	0	0	0	0	0	0	0	0	0	0	0	0	0	0	0	0	0	0	0	0	0
PGS000629	0	0	0	0	0	0	0	0	0	0	0	0	0	0	0	0	0	0	0	0	0	0	0	0	0	0	0	0	0	0	0	0
PGS000630	0	0	0	0	0	0	0	0	0	0	0	0	0	0	0	0	0	0	0	0	0	0	0	0	0	0	0	0	0	0	0	0
PGS000631	0	0	0	0	0	0	0	0	0	0	0	0	0	0	0	0	0	0	0	0	0	0	0	0	0	0	0	0	0	0	0	0
PGS000632	0	0	0	0	0	0	0	0	0	0	0	0	0	0	0	0	0	0	0	0	0	0	0	0	0	0	0	0	0	0	0	0
PGS000633	0	0	0	0	0	0	0	0	0	0	0	0	0	0	0	0	0	0	0	0	0	0	0	0	0	0	0	0	0	0	0	0
PGS000634	0	0	0	0	0	0	0	0	0	0	0	0	0	0	0	0	0	0	0	0	0	0	0	0	0	0	0	0	0	0	0	0
PGS000635	0	0	0	0	0	0	0	0	0	0	0	0	0	0	0	0	0	0	0	0	0	0	0	0	0	0	0	0	0	0	0	0
PGS000637	0	0	0	0	0	0	0	0	0	0	0	0	0	0	0	0	0	0	0	0	0	0	0	0	0	0	0	0	0	0	0	0
PGS000638	0	0	0	0	0	0	0	0	0	0	0	0	0	0	0	0	0	0	0	0	0	0	0	0	0	0	0	0	0	0	0	0
PGS000639	0	0	0	0	0	0	0	0	0	0	0	0	0	0	0	0	0	0	0	0	0	0	0	0	0	0	0	0	0	0	0	0
PGS000640	0	0	0	0	0	0	0	0	0	0	0	0	0	0	0	0	0	0	0	0	0	0	0	0	0	0	0	0	0	0	0	0
PGS000641	0	0	0	0	0	0	0	0	0	0	0	0	0	0	0	0	0	0	0	0	0	0	0	0	0	0	0	0	0	0	0	0
PGS000642	0	0	0	0	0	0	0	0	0	0	0	0	0	0	0	0	0	0	0	0	0	0	0	0	0	0	0	0	0	0	0	0
PGS000643	0	0	0	0	0	0	0	0	0	0	0	0	0	0	0	0	0	0	0	0	0	0	0	0	0	0	0	0	0	0	0	0
PGS000644	0	0	0	0	0	0	0	0	0	0	0	0	0	0	0	0	0	0	0	0	0	0	0	0	0	0	0	0	0	0	0	0
PGS000645	0	0	0	0	0	0	0	0	0	0	0	0	0	0	0	0	0	0	0	0	0	0	0	0	0	0	0	0	0	0	0	0
PGS000646	0	0	0	0	0	0	0	0	0	0	0	0	0	0	0	0	0	0	0	0	0	0	0	0	0	0	0	0	0	0	0	0
PGS000647	0	0	0	0	0	0	0	0	0	0	0	0	0	0	0	0	0	0	0	0	0	0	0	0	0	0	0	0	0	0	0	0
PGS000648	0	0	0	0	0	0	0	0	0	0	0	0	0	0	0	0	0	0	0	0	0	0	0	0	0	0	0	0	0	0	0	0
PGS000649	0	0	0	0	0	0	0	0	0	0	0	0	0	0	0	0	0	0	0	0	0	0	0	0	0	0	0	0	0	0	0	0
PGS000650	0	0	0	0	0	0	0	0	0	0	0	0	0	0	0	0	0	0	0	0	0	0	0	0	0	0	0	0	0	0	0	0
PGS000651	0	0	0	0	0	0	0	0	0	0	0	0	0	0	0	0	0	0	0	0	0	0	0	0	0	0	0	0	0	0	0	0
PGS000652	0	0	0	0	0	0	0	0	0	0	0	0	0	0	0	0	0	0	0	0	0	0	0	0	0	0	0	0	0	0	0	0
PGS000653	0	0	0	0	0	0	0	0	0	0	0	0	0	0	0	0	0	0	0	0	0	0	0	0	0	0	0	0	0	0	0	0
PGS000654	0	0	0	0	0	0	0	0	0	0	0	0	0	0	0	0	0	0	0	0	0	0	0	0	0	0	0	0	0	0	0	0
PGS000655	0	0	0	0	0	0	0	0	0	0	0	0	0	0	0	0	0	0	0	0	0	0	0	0	0	0	0	0	0	0	0	0
PGS000656	0	0	0	0	0	0	0	0	0	0	0	0	0	0	0	0	0	0	0	0	0	0	0	0	0	0	0	0	0	0	0	0
PGS000657	0	0	0	0	0	0	0	0	0	0	0	0	0	0	0	0	0	0	0	0	0	0	0	0	0	0	0	0	0	0	0	0
PGS000658	0	0	0	0	0	0	0	0	0	0	0	0	0	0	0	0.0281992	0	0	0.00623998	0	0	0	0	0	0	0	0	0	0.05697	0	0	0
PGS000659	0	0	0	0	0	0	0	0	0	0	0	0	0	0	0	-0.0233504	0	0	0	0	0	0	0	0	0	0	0	0	0.0093679	0.0640817	0	0
PGS000660	0	0	0	0	0	0	0	0	0	0	0	0	0	0	0	0.00143738	0	0	0	0	0	0	0	0	0	0	0	0	0	0.0017376	0	0
PGS000661	0	0	0	0	0	0	0	0	0	0	0	0	0	0	0	0	0	0	-0.0002303	0	0	0	0	0	0	0	0	0	-0.0120772	0	0	0
PGS000662	0	0	0	0	0	0	0	0	0	0	0	0	0	0	0	0	0	0	0	0	0	0	0	0	0	0	0	0	0	0	0	0
PGS000663	0	0	0	0	0	0	0	0	0	0	0	0	0	0	0	0	0	0	0	0	0	0	0	0	0	0	0	0	0	0	0	0
PGS000664	0	0	0	0	0	0	0	0	0	0	0	0	0	0	0	0	0	0	0	0	0	0	0	0	0	0	0	0	0	0	0	0
PGS000665	0	0	0	0	0	0	0	0	0	0	0	0	0	0	0	0	0	0	0	0	0	0	0	0	0	0	0	0	0	0	0	0
PGS000667	0	0	0	0	0	0	0	0	0	0	0	0	0	0	0	0	0	0	0	0	0	0	0	0	0	0	0	0	0	0	0	0
PGS000668	0	0	0	0.0882625	0	0	0	0	0	0	0	0	0	0	0	0	0	0	0	0	0	0	0	0	0	0	0	0	0	0	0	0
PGS000669	0	4.92263	0	0	0	0	0	0	0	0	0	0	0	0	0	0	0	0	0	0	0	0	0	0	0	0	0	0	0	0	1.64213	0
PGS000670	0	0	1.50564	0	0	0	0	0	0	0	0	0	0	0	0	0	0	0	0	0	0	0	0	0	0	0	0	0	0	0	0	0
PGS000671	0	0	0	0	0	0	0	0	0	0	0	0	0	0	0	0.860044	0	0	0	0	0	0	0	0	0	0	0	0	0.343293	0.181049	0	0
PGS000672	0	0	0	0	0	0	0	0	0	0	0	0	0	0	0	-0.302504	0	0	0.295768	0	0	0	0	0	0	0	0	0	0	0	0	0
PGS000673	0	0	0	0.19699	1.31943	0	0	0	0	0	0	0	0	0	0	0	0	0	0	0	0	0	0	0	0	0	0	0	0	0	0	0
PGS000674	0	0	0	-0.376394	0	0	0	0	0	0	0	0	0	0	0	0	0	0	0	0	0	0	0	0	0	0	0	0	0	0	0	0
PGS000675	0	0	0	0	0	0	0	0	0	0	0	0	0	0	0	0	0	0	0	0	0	0	0	0	0	0	0	0	0	0	0	0.0198014
PGS000676	0	0	0	0	0	0	0	0	0	0	0	0	0	0	0	0	0	0	0	0	0	0	0	0	0	0	0	0	0	0	0	0
PGS000677	0	0	0	0	0	0	0	0	0	0	0	0	0	0	0	0.366033	0	0	0.262037	0	0	0	0	0	0	0	0	0	0.860004	0.234273	0	0
PGS000678	0	0	0	0	0	0	0	0	0	0	0.527345	0	0	0	0	0	0	0	0	0	0	0	0	0	0	0	0	0	0	0	0	0
PGS000679	0	0	0	0	0	0	0	0	0	0	0	0	0	0	0	0	0	0	0	0	0	0	0	0	0	0	0	0	0	0	0	0
PGS000680	0	0	0	0	0	0	0	0	0	0	0.411837	0	0	0	0	0	0	0	0	0	0	0	0	0	0	0	0	0	0	0	0	0
PGS000681	0	0	0	0	0	0	0	0	0	0	0	0	0	0	0	0	0	0	0	0	0	0	0	0	0	0	0	0	0	0	0	0
PGS000682	0	0	0	0	0	0	0	0	0	0	0	0	0	0	0	0	0	0	0	0	0	0	0	0	0	0	0	0	0	0	0	0
PGS000683	0	0	0	0.0009824	0	0	0	0	0	0	0	0	0	0	0	0	0	0	0	0	0	0	0	0	0	0	0	0	0	0	0	0
PGS000684	0	0	0	0	0	0	0	0	0	0	0	0	0	0	0	0	0	0	0	0	0	0	0	0	0	0	0	0	0	0	0	0
PGS000685	0	0	0	0	0	0	0	0	0	0	0	0	0	0	0	0	0	0	0	0	0	0	0	0	0	0	0	0	0	0	0	0
PGS000686	0	0	0	0	0	0	0	0	0	0	0	0	0	0	0	0.189194	0	0	0	0	0	0	0	0	0	0	0	0	0	-0.288735	0	0
PGS000687	0	0	0	0	0	0	0	0	0	0	0	0	0	0	0	0	0	0	0	0	0	0	0	0	0	0	0	0	0	0	0	0
PGS000688	0	0	0	0	0	0	0	0	0	0	0	0	0	0	0	0	0	0	0.104009	0	0	0	0	0	0	0	0	0	0	0	0	0
PGS000689	0	0	0	0	0	0	0	0	0	0	0	0	0	0	0	0	0	0	0	0	0	0	0	0	0	0	0	0	0	0	0	0
PGS000690	0	0	0	0	0	0	0	0	0	0	0	0	0	0	0	0	0	0	0	0	0	0	0	0	0	0	0	0	0	0	0	0
PGS000691	0	0	0	0	0	0	0	0	0	0	0	0	0	0	0	0	0	0	0	0	0	0	0	0	0	0	0	0	0	0	1.29821	0
PGS000692	0	0	0	0	0	0	0	0	0	0	0	0	0	0	0	0	0	0	0	0	0	0	0	0	0	0	0	0	0	0	0	0
PGS000693	0	0	0	0	0	0	0	0	0	0	0	0	0	0	0	0	0	0	0	0	0	0	0	0	0	0	0	0	0	0	0	0
PGS000694	-0.0494895	0	0	0	0	0	0	0	0	0	0	0	0	0	0	0	0	0	0	0	0	0	0	0	0	0	0	-0.0738057	0	0.0120669	0	0
PGS000695	0	0	0	0	0	0	0	0	0	0	0	0	0	0	0	0	0	0	0	0	0	0	0	0	0	0	0	0	0	0	0	0
PGS000696	0	0	0	0	0	0	0	0	0	0	0	0	0	0	0	0	0	0	0	0	0	0	0	0	0	0	0	0	0	0	0	0
PGS000697	0	0	0	0	0	0	0	0	0	0	0	0	0	0	0	0	0	0	0	0	0	0	0	0	0	0	0	0	0	0	0	0
PGS000698	0	0	0	0	0	0	0	0	0	0	0	0	0	0	0	0	0	0	0	0	0	0	0	0	0	0	0	0	0	0	2.77612	0
PGS000699	0	0	0	0	0	0	0	0	0	0	0	0	0	0	0	0.103403	0	0	0	0	0	0	0	0	0	0	0	0	0	0.107434	0	0
PGS000700	0	0	0	0	0	0	0	0	0	0	0	0	0	0	0	0	0	0	0	0	0	0	0	0	0	0	0	0	0	0	0	0
PGS000701	0	0	0	0	0	0	0	0	1.19594	0	0	0	0	0	0	0	0	0	0	0	0	0	0	0	0	0	0	0	0	0	0	0
PGS000702	0	0	0	0	0	0	0	0	0	0	0	0	0	0	0	0	0	0	0	0	0	0	0	0	0	0	0	0	0	0	0	0
PGS000703	0	0	0	0	0	0	0	0	0	0	0	0	0	0	0	0.0130101	0	0	0	0	0	0	0	0	0	0	0	0	0	-0.0040988	0	0
PGS000704	0	0	0	0.00654415	0	0	0	0	0	0	0	0	0	0	0	0	0	0	0	0	0	0	0	0	0	0	0	0	0	0	0	0
PGS000705	0	0	0	0	0	0	0	0	0	0	0	0	0	0	0	0	0	0	0	0	0	0	0	0	0	0	0	0	0	0	0	0
PGS000706	0	0	0	0	0	0	0	0	0	0	0	0	-0.0054325	0	0	0	0	-0.0128183	0	0	0	0	0	0	0	0	0	0	0	0	0	0
PGS000707	0	0	0	0	0	0	0	0	0	0	0	0	0	0	0	0.0203219	0	0	0	0	0	0	0	0	0	0	0	0	0	0	0	0
PGS000708	0	0	0	0	0	0	0	0	0	0	-0.0427022	0	0	0	0	0	0	0	0	0	0	0	0	0	0	0	0	0	0	0	0	0
PGS000709	0	0	0	0	0	0	0	0	0	0	0	0	0	0	0	0	0	0	0	0	0	0	0	0	0	0	0	0	0	0	0	0
PGS000710	0	0	0	0	0	0	0	0	0	0	0	0	0	0	0	-0.0082001	0	0	0	0	0	0	0	0	0	0	0	0.00628983	0	0.00300569	0	0
PGS000711	0	0	0	0	0	0	0	0	0	0	0	0	0	0	0	0	0	0	0	0	0	0	0	0	0	0	0	0	0	-0.0051807	0	0
PGS000712	0	0	0	0	0	0	0	0	0	0	0	0	0	0	0	0	0	0	0	0	0	0	0	0	0	0	0	0	0	0	0	0
PGS000713	0	0	0	0	0	0	0	0	0	0	0	0	0	0	0	0	0	0	0	0	0	0	0	0	0	0	0	0.00274119	0	-0.0002046	0	0
PGS000714	0	0	0	0	0	0	0	0	0	0	0	0	0	0	0	0	0	0	0	0	0	0	0	0	0	0	0	0	0	0	0	0
PGS000716	0	0	0	0	0	0	0	0.119229	0	0	0	0	0	0	0	0	0	0	0	0	0	0	0	0	0	0	0	0	0	0	0	0
PGS000717	0	0	0	0	0	0	0	0	0	0	0	0	0	0	0	0	0	0	0	0	0	0	0	0	0	0	0	0	0	0	0	0
PGS000718	0	0	0	0	0	0	0	0	0	0	0	0	0	0	0	0	0	0	0	0	0	0	0	0	0	0	0	0	0	0	0	0
PGS000719	0	0	0	0	0	0	0	0	0	0	0	0	0	0	0	0	0	0	0	0	0	0	0	0	0	0	0	0	0	0	0	0
PGS000720	0	0	0	0	0	0	0	0	0	0	0	0	0	0	0	0	0	0	0	0	0	0	0	0	0	0	0	0	0	0	0	0
PGS000721	0	0	0	0	0	0	0	0	0	0	0	0	0	0	0	0	0	0	0	0	0	0	0	0	0	0	0	0	0	0	0	0
PGS000722	0	0	0	0	0	0	0	0	0	0	0	0	0	0	0	0	0	0	0	0	0	0	0	0	0	0	0	0	0	0	0	0
PGS000723	0	0	0	0	0	0	0	0	0	0	0	0	0	0	0	0	0	0	0	0	0	0	0	0	0	0	0	0	0	0	0	0
PGS000724	0	0	0	0	0	0	0	0	0	0	0	0	0	0	0	0	0	0	0	0	0	0	0	0	0	0	0	0	0	0	0	0
PGS000725	0	0	0	0	0	0	0	0	0	0	0	0	0	0	0	0	0	0	0	0	0	0	0	0	0	0	0	0	0	0	0	0
PGS000726	0	0	0	0	0	0	0	0	0	0	0	0	0	0	0	0	0	0	0	0	0	0	0	0	0	0	0	0	0	0	0	0
PGS000727	0	0	0	0	0	0	0	0	0	0	0	0	0	0	0	0	0	0	0	0	0	0	0	0	0	0	0	0	0	0	0	0
PGS000728	0	0	0	0	0	0	0	0	0	0	0	0	0	0	0	0	0	0	0	0	0	0	0	0	0	0	0	0	0	0	0	0
PGS000729	0.0002157	0	0	0	0	0	0	-0.0001752	0	0	0	0	0	0	0	0	0	-0.0011574	0	0	0	0	0	0	0	0	0	0.00240416	0	2.41e-05	0	0.00074574
PGS000730	0	0	0	0	0	0	0	0	0	0	0	0	0	0	0	0	0	0	0	0	0	0	0	0	0	0	0	0	0	0	0	0
PGS000731	0	0	0	0	0	0	0	0	0	0	0	0	0	0	0	0	0	0	0	0	0	0	0	0	0	0	0	0	0	0	0	0
PGS000732	0	0	0	0	0	0	0	0	0	0	0	0	0	0	0	0	0	0	0	0	0	0	0	0	0	0	0	0	0	0	0	0
PGS000733	0	0	0	0	0	0	0	0	0	0	0	0	0	0	0	0	0	0	0	0	0	0	0	0	0	0	0	0	0	0	0	0
PGS000734	0	0	0	0	0	0	0	0	0	0	0	0	0	0	0	0	0	0	0	0	0	0	0	0	0	0	0	0	0	0	0	0
PGS000735	0	0	0	0	0	0	0	0	0	0	0	0	0	0	0	0	0	0	0	0	0	0	0	0	0	0	0	0	0	0	0	0
PGS000736	0	0	0	0	0	0	0	0	0	0	0	0	0	0	0	0	0	0	0	0	0	0	0	0	0	0	0	0	0	0	0	0
PGS000737	0	0	0	0	0	0	0	0	0	0	0	0	0	0	0	0	0	0	0	0	0	0	0	0	0	0	0	0	0	0	0	0
PGS000738	0	0	0	0	0	0	0	0	0	0	0	0	0	0	0	0	0	0	0	0	0	0	0	0	0	0	0	0	0	0	0	0
PGS000739	0	0	0	0	0	0	0	0	0	0	0	0	0	0	0	0	0	0	0	0	0	0	0	0	0	0	0	0	0	0	0	0
PGS000740	0	0	0	0	0	0	0	0	0	0	0	0	0	0	0	0	0	0	0	0	0	0	0	0	0	0	0	0	0	0	0	0
PGS000741	0	0	0	0	0	0	0	0	0	0	0	0	0	0	0	0	0	0	0	0	0	0	0	0	0	0	0	0	0	0	0	0
PGS000742	0	0	0	0	0	0	0	0	0	0	0	0	0	0	0	0	0	0	0	0	0	0	0	0	0	0	0	0	0	0	0	0
PGS000743	0	0	0	0	0	0	0	0	0	0	0	0	0	0	0	0	0	0	0	0	0	0	0	0	0	0	0	0	0	0	0	0
PGS000744	0	0	0	0	0	0	0	0	0	0	0	0	0	0	0	0	0	0	0	0	0	0	0	0	0	0	0	0	0	0	0	0
PGS000745	0	0	0	0	0	0	0	0	0	0	0	0	0	0	0	0	0	0	0	0	0	0	0	0	0	0	0	0	0	0	0	0
PGS000746	0	0	0	0	0	0	0	0	0	0	0	0	0	0	0	0	0	0	0	0	0	0	0	0	0	0	0	0	0	0	0	0
PGS000747	0	0	0	0	0	0	0	0	0	0.00220234	0	0	0	0	0	0	0	0.00099796	0	0	0	0	0	0	0	0	0	0	0	0.00142831	0	0
PGS000748	0	0	0	0	0	0	0	0	0	0	0	0	0	0	0	0	0	-8.37e-05	0	0	0	0	0	0	0	0	0	0	0	0	0	0
PGS000749	0	0	0	0	0	0	0	0	0	0	0	0	0	0	0	0	0	3.55e-05	0	0	0	0	0	0	0	0	0	0.0001768	0	0	0	0
PGS000750	0	0	0	0	0	0	0	0	0	0	0	0	0	0	0	0	0	0	0	0	0	0	0	0	0	0	0	0	0	0	0	0
PGS000751	0	0	0	0	0	0	0	0	0	0	0	0	0	0	0	0	0	0	0	0	0	0	0	0	0	0	0	0	0	0	0	0
PGS000752	0	0	0	0	0	0	0	0	0	0	0	0	0	0	0	0	0	0	0	0	0	0	0	0	0	0	0	0	0	0	0	0
PGS000753	0	0	0	0	0	0	0	0	0	0	0	0	0	0	0	0	0	0	0	0	0	0	0	0	0	0	0	0	0.0154193	0.0154015	0	0
PGS000754	0	0	0	0	0	0	0	0	0	0	0	0	0	0	0	0	0	0	0	0	0	0	0	0	0	0	0	0	0	0	0	0
PGS000755	0	0	0	0	0	0	0	0	0	0	0	0	0	0	0	0	0	0	0	0	0	0	0	0	0	0	0	0	0	0	0	0
PGS000756	0	0	0	0	0	0	0	0	0	0	0	0	0	0	0	0	0	0	0	0	0	0	0	0	0	0	0	0	0	0	0	0
PGS000757	0	0	0	0	0	0	0	0	0	0	0	0	0	0	0	0	0	0	0	0	0	0	0	0	0	0	0	0	0	0	0	0
PGS000758	0	0	0	0	0	0	0	0	0	0	0	0	0	0	0	0	0.0522504	0	0	0	0	0	0	0	0	0	0	0	0	0	0	0
PGS000759	0	0	0	0	0	0	0	0	0	0	0	0	0	0	0	0	0	0	0	0	0	0	0	0.00638928	0	0	0	0	0	0	0	0
PGS000760	0	0	0	0	0	0	0	0	0	0	0	0	0	0	0	0	0	0	0	0	0	0	0	0	0	0	0	0	0	0	0	0
PGS000761	0	0	0	0	0	0	0	0	0	0	0	0	0	0	0	0	0	0	0	0	0	0	0	0	0	0	0	0	0	0	0	0
PGS000762	0	0	0	0	0	0	0	0	0	0	0	0	0	0	0	0	0	0	0	0	0	0	0	0	0	0	0	0	0	0	0	0
PGS000763	0	0	0	0	0	0	0	0	0	0	0	0	0	0	0	0	0	0	0	0	0	0	0	0	0	0	0	0	0	0	0	0
PGS000764	0	0	0	0	0	0	0	0	0	0	0	0	0	0	0	0	0	0	0	0	0	0	0	0	0	0	0	0	0	0	0	0
PGS000765	0	0	0	0	0	0	0	0	0	0	0	0	0	0	0	0	0	0	0	0	0	0	0	0	0	0	0	0	0	0	0	0
PGS000766	0	0	0	0	0	0	0	0	0	0	0	0	0	0	0	0	0	0	0	0	0	0	0	0	0	0	0	0	0	0	0	0
PGS000767	0	0	0	0	0	0	0	0	0	0	0	0	0	0	0	0	0	0	0	0	0	0	0	0	0	0	0	0	0	0	0	0
PGS000768	0	0	0	0	0	0	0	0	0	0	0	0	0	0	0	0	0	0	0	0	0	0	0	0	0	0	0	0	0	0	0	0
PGS000769	0	0	0	0	0	0	0	0	0	0	0	0	0	0	0	0	0	0	0	0	0	0	0	0	0	0	0	0	0	0	0	0
PGS000770	0	0	0	0	0	0	0	-0.0030027	0	0	0	0	0	0	0	0	0	0	0	0	0	0	0	0	0	0	0	0	0	0	0	0
PGS000771	0	0	0	0	0	0	0	0	0	0	0	0	0	0	0	0	0	0	0	0	0	0	0	0	0	0	0	0	0	0	0	0
PGS000772	0	0	0	0	0	0	0	0	0	0	0	0	0	0	0	0	0	0	0	0	0	0	0	0	0	0	0	0	0	0	0	0
PGS000773	0	0	0	0	0	0	0	0	0	0	0	0	0	0	0	0	0	0	0	0	0	0	0	0	0	0	0	0	0	0	0	0
PGS000774	0	0	0	0	0	0	0	0	0	0	0	0	0	0	0	0	0	0	0	0	0	0	0	0	0	0	0	0	0	0	0	0
PGS000775	0	0	0	0	0	0	0	0	0	0	0	0	0	0	0	0	0	0	0	0	0	0	0	0	0	0	0	0	0	0	0	0
PGS000776	0	0	0	0	0	0	0	0	0	0	0	0	0	0	0	0	0	0	0	0	0	0	0	0	0	0	0	0	0	0	0	0
PGS000777	0	0	0	0	0	0	0	0	0	0	0	0	0	0	0	0	0	0	0	0	0	0	0	0	0	0	0	0	0	0	0	0
PGS000779	0	0	0	0	0	0	0	0	0	0	0	0	0	0	0	0	0	0	0	0	0	0	0	0	0	0	0	0	0	0	0	0
PGS000780	0	0	0	0	0	-0.0089468	0	0	0	0	0	0	0	0	0	0	0	0	0	0	0	0	0	0	0	0	0	0	0	0	0	0
PGS000781	0	0	0	0	0	0	0	0	0	0	0	0	0	0	0	0	0	0	0	0	0	0	0	0	0	0	0	0	0	0	0	0
PGS000782	0	0	0	0	0	0	0	0	0	0	0	0	0	0	0	0	0	0	0	0	0	0	0	0	0	0	0	0	0	0	0	0
PGS000783	0	0	0	0	0	0	0	0	0	0	0	0	0	0	0	0	0	0	0	0	0	0	0	0	0	0	0	0	0	0	0	0
PGS000784	0	0	0	0	0	0	0	0	0	0	0	0	0	0	0	0	0	0	0	0	0	0	0	0	0	0	0	0	0	0	0	0
PGS000785	0	0	0	0	0	0	0	0	0	0	0	0	0	0	0	0	0	0	0	0	0	0	0	0	0	0	0	0	0	0	0	0
PGS000786	0	0	0	0	0	0	0	0	0	0	0	0	0	0	0	0	0	0	0	0	0	0	0	0	0	0	0	0	0	0	0	0
PGS000787	0	0	0	0	0	0	0	0	0	0	0	0	0	0	0	0	0	0	0	0	0	0	0	0	0	0	0	0	0	0	0	0
PGS000788	0	0	0	0	0	0	0	0	0	0	0	0	0	0	0	0	0	0	0	0	0	0	0	0	0	0	0	0	0	0	0	0
PGS000789	0	0	0	0	0	0	0	0	0	0	0	0	0	0	0	0	0	0	0	0	0	0	0	0	0	0	0	0	0	0	0	0
PGS000790	0	0	0	0	0	0	0	0	0	0	0	0	0	0	0	0	0	0	0	0	0	0	0	0	0	0	0	0	0	0	0	0
PGS000791	0	0	0	0	0	0	0	0	0	0	0	0	0	0	0	0	0	0	0	0	0	0	0	0	0	0	0	0	0	0	0	0
PGS000792	0	0	0	0	0	0	0	0	0	0	0	0	0	0	0	0	0	0	0	0	0	0	0	0	0	0	0	0	0	0	0	0
PGS000793	0	0	0	0	0	0	0	0	0	0	0	0	0	0	0	0	0	0	0	0	0	0	0	0	0	0	0	0	0	0	0	0
PGS000794	0	0	0	0	0	0	0	0	0	0	0	0	0	0	0	0	0	0	0	0	0	0	0	0	0	0	0	0	0	0	0	0
PGS000795	0	0	0	0	0	0	0	0	0	0	0	0	0	0	0	0	0	0	0	0	0	0	0	0	0	0	0	0	0	0	0	0
PGS000796	0	0	0	0	0	0	0	0	0	0	0	0	0	0	0	0	0	0	0	0	0	0	0	0	0	0	0	0	0	0	0	0
PGS000797	0	0	0	0	0	0	0	0	0	0	0	0	0	0	0	0	0	0	0	0	0	0	0	0	0	0	0	0	0	0	0	0
PGS000798	0	0	0	0	0	0	0	0	0	0	0	0	0	0	0	0	0	0	0	0	0	0	0	0	0	0	0	0	0	0	0	0
PGS000799	0	0	0	0	0	-0.0256268	0	0	0	0	0	0	0	-0.0031658	0	0	0	0	0	0	0	0	0	0	0	0	0	0	0	0	0	0
PGS000800	0	0	0	0	0	0.0127675	0	0	0	0	0	0	0	0	0	0	0	0	0	0	0	0	0	0	0	0	0	0	0	0	0	0
PGS000801	0	0	0	0	0	0	0	0	0	0	0	0	0	0	0	0	0	0	0	0	0	0	0	0	0	0	0	0	0	0	0	0
PGS000802	0	0	0	0	0	0	0	0	0	0	0	0	0	0	0	0	0	0	0	0	0	0	0	0	0	0	0	0	0	0	0	0
PGS000803	0	0	0	0	0	0	0	0	0	0	0	0	0	0	0	0	0	0	0	0	0	0	0	0	0	0	0	0	0	0	0	0
PGS000804	0	0	0	0	0	0	0	0	0	0	0	0	0	0	0	0	0	0	0	0	0	0	0	0	0	0	0	0	0	0	0	0
PGS000805	0	0	0	0	0	0	0	0	0	0	0	0	0	0	0	0	0	0	0	0	0	0	0	0	0	0	0	0	0	0	0	0
PGS000806	0	0	0	0	0	0	0	0	0	0	0	0	0	0	0	0	0	0	0	0	0	0	0	0	0	0	0	0	0	0	0	0
PGS000807	0.00108624	0	0	0	0	0	0	0	0	0	0	0	0	0	0	0	0	0	0	0	0	0	0	0	0	0	0	0.00669967	0	0	0	0
PGS000808	0.0119761	0	0	0	0	0	0	0	0	0	0	0	0	0	0	0	0	0	0	0	0	0	0	0	0	0	0	0.0290369	0	0	0	0
PGS000809	0	0	0	0	0	0	0	0	0	0	0	0	0	0	0	0	0	0	0	0	0	0	0	0	0	0	0	0	0	0	0	0
PGS000810	0	0	0	0	0	-0.295042	0	0	0	0	0	0	0	0	0	0	0	0	0	0	0	0	0	0	0	0	0	0	0	0	0	0
PGS000811	0	0	0	0	0	0	0	0	0	0	0	0	0	0	0	0	0	0	0	0	0	0	0	0	0	0	0	0	0	0	0	0
PGS000812	0	0	0	0	0	0	0	0	0	0	0	0	0	0	0	0	0	0	0	0	0	0	0	0	0	0	0	0	0	0	0	0
PGS000813	0	0	0	0	0	0	0	0	0	0	0	0	0	0	0	0	0	0	0	0	0	0	0	0	0	0	0	0	0	0	0	0
PGS000814	0	0	0	0	0	0	0	0	0	0	0	0	0	0	0	0	0	0	0	0	0	0	0	0	0	0	0	0	0.104685	0	0	0
PGS000815	0	0	0.302268	0	0	0	0	0	0	0	0	0	0	0	0	0	0	0	0	0	0	0	0	0	0	0	0	0	0	0	0	0
PGS000816	0	0	0	0.498046	0	0	0	0	0	0	0	0	0	0	0	0	0	0	0	0	0	0	0	0	0	0	0	0	0	0	0	0
PGS000817	0	0	0	0	0	0	0	0	0	0	0	0	0	0	0	0	0	0	0	0	0	0	0	0	0	0	0	0	0	0	0	0
PGS000818	0	0	0	0	0	0	0	0	0	0.0185861	0	0	0	0	0	0	0	0	-0.0001271	0	0	0	0	0	0	0	0	0	0	0	0	0
PGS000819	0	0	0	0	0	0	0	0	0	0	0	0	0	0	0	0	0	0	0	0	0	0	0	0	0	0	0	0	0	0	0	0
PGS000820	0	0	0	0	0	0	0	0	0	0	0	0	0	0	0	0	0	0	0	0	0	0	0	0	0	0	0	0	0	0	0	0
PGS000821	0	0	0	0	0	0	0	0	0	0	0	0	0	0	0	0	0	0	0	0	0	0	0	0	0	0	0	0	0	0	0	0
PGS000822	0	0	0	0	0	0	0	0	0	0	0	0	0	0	0	0	0	0	0	0	0	0	0	0	0	0	0	0	0	0	0	0
PGS000823	0	0	0	0	0	0	0	0	0	0	0	0	0	0	0	0	0	0	0	0	0	0	0	0	0	0	0	0	0	0	0	0
PGS000824	0	0	0	0	0	0	0	0	0	0	0	0	0	0	0	0	0	0	-0.0150902	0	0	0	0	0	0	0	0	0	-0.0058245	0	0	0
PGS000825	0	0	0	0	0	0	0	0	0	0	0	0	0	0	0	-0.0038462	0	0	0	0	0	0	0	0	0	0	0	0	0	0	0	0
PGS000826	0	0	0	0	0	0	0	0	0	0	0	0	0	0	0	0	0	0	0	0	0	0	0	0	0	0	0	0	0.0167999	0.00820565	0	0
PGS000827	0	0	0	0	0	0	0	0	0	0	0	0	0	0	0	0	0	0	0	0	0	0	0	0	0	0	0	0	0	0	0	0
PGS000828	0	0	0	0	0	0	0	0	0	0	0	0	0	0	0	0	0	0	0	0	0	0	0	0	0	0	0	0	0	0	0	0
PGS000829	0	0	0	0	0	0	0	0.00865024	0	0	0	0	0	0	0	0	0	0	0	0	0	0	0	0	0	0	0	0	0	0	0	0
PGS000830	0	0	0	0	0	0	0	0	0	0	0	0	0	0	0	0	0	0	0	0	0	0	0	0	0	0	0	0	0	0	0	0
PGS000831	0	0	0	0	0	0	0	0	0	0	0	0	0	0	0	-0.0112827	0	0	0	0	0	0	0	0	0	0	0	0	0	0.0138972	0	0
PGS000832	0.0215019	0	0	0	0	0	0	0	0	0	0	0	0	0	0	0	0	0	0	0	0	0	0	0	0	0	0	0.0841206	0	0	0	0
PGS000833	0	0	0	0	0	0	0	0	0	0	0	0	0	0	0	0	0	0	0	0	0	0	0	0	0	0	0	0	0	0	0	0
PGS000834	0.0138222	0	0	0	0	0	0	0	0	0	0	0	0	0	0	0	0	0	0	0	0	0	0	0	0	0	0	0	0	0	0	0
PGS000835	0	0	0	0	0	0	0	0	0	0	0	0	0	0	0	0	0	0	0	0	0	0	0	0	0	0	0	0	0	0	0	0
PGS000836	0	0	0	0	0	0	0	0	0	0	0	0	0	0	0	0	0	0	0	0	0	0	0	0	0	0	0	0	0	0	0	0
PGS000837	0	0	0	0	0	0	0	0	0	0	0	0	0	0	0	0	0	0	0	0	0	0	0	0	0	0	0	0	0	0	0	0
PGS000838	0	0	0	0	0	0	0	0	0	0	0	0	0	0	0	0	0	0	0	0	0	0	0	0	0	0	0	0.0479745	0	0	0	0
PGS000839	-0.0224535	0	0	0	0	0	0	0	0	0	0	0	0	0	0	0	0	0	0	0	0	0	0	0	0	0	0	0	0	0	0	0
PGS000840	0	0	0	0	0	0	0	0	0	0	0	0	0	0	0	0	0	0	0	0	0	0	0	0	0	0	0	0	0	0	0	0
PGS000841	0	0	0	0	0	0	0	0	0	0	0	0	0	0	0	0	0	0	0	0	0	0	0	0	0	0	0	0	0	0	0	0
PGS000842	0	0	0	0	0	0	0	0	0	0	0	0	0	0	0	0	0	0	0	0	0	0	0	0	0	0	0	0	0	0	0	0
PGS000843	0	0	0	0	0	0	0	0	0	0	0	0	0	0	0	0	0	0	0	0	0	0	0	0	0	0	0	0	0	0	0	0
PGS000844	0	0	0	0	0	0	0	-0.0199801	0	0	0	0	0	0	0	0	0	0	0	0	0	0	0	0	0	0	0	0	0	0	0	0
PGS000845	0	0	0	0	0	0	0	0	0	0	0	0	0	0	0	0.0305177	0	0	0	0	0	0	0	0	0	0	0	0	0	0	0	0
PGS000846	0	0	0	0	0	0	0	0	0	0	0	0	0	0	0	0	0	0	-0.0232108	0	0	0	0	0	0	0	0	0	-0.0334026	-0.0239411	0	0
PGS000847	0	0	0	0	0	0	0	0	0	0	0	0	0	0	0	0.0293488	0	0	0	0	0	0	0	0	0	0	0	0	0	-0.0054667	0	0
PGS000848	0	0	0	0	0	0	0	0	0	0	0	0	0	0	0	0	0	0	0	0	0	0	0	0	0	0	0	0	0	0	0	0
PGS000849	0	0	0	0	0	0	0	0	0	0	0	0	0	0	0	0	0	0	0.402453	0	0	0	0	0	0	0	0	0	0.0794712	-0.169987	0	0
PGS000850	0	0	0	0	0	0	0	0	0	0	0	0	0	0	0	0.0132588	0	0	0	0	0	0	0	0	0	0	0	0.0844159	0	0.0023482	0	0
PGS000851	0	0	0	0	0	0	0	0	0	0	0	0	0	0	0	0	0	0	0	0	0	0	0	0	0	0	0	0.0384522	0	0	0	0
PGS000852	-0.0979568	0	0	0	0	0	0	0	0	0	0	0	0	0	0	0	0	0	0	0	0	0	0	0	0	0	0	-0.108855	0	0	0	0
PGS000853	0	0	0	0	0	0	0	0	0	0	0	0	0	0	0	0	0	0	0	0	0	0	0	0	0	0	0	0	0	0	0	0
PGS000854	-0.0013126	0	0	0	0	0	0	0	0	0	0	0	0	0	0	0	0	0	0	0	0	0	0	0	0	0	0	0	0	0	0	0
PGS000855	0	0	0	0	0	0	0	0	0	0	0	0	0	0	0	0	0	0	0	0	0	0	0	0	0	0	0	0.00442498	0	0.00217192	0	0
PGS000856	0	0	0	0	0	0	0	0	0	0	0	0	0	0	0	0	0	0	0	0	0	0	0	0	0	0	0	0	0	0	0	0
PGS000857	0	0	0	0	0	0	0	0	0	0	0	0	0	0	0	0	0	0	0	0	0	0	0	0	0	0	0	0	0	0	0	0
PGS000858	0	0	0	0	0	0	0	0	0	0	0	0	0	0	0	0	0	0	0	0	0	0	0	0	0	0	0	0	0	0	0	0
PGS000859	0	0	0	0	0	0	0	0	0	0	0	0	0	0	0	0	0	0	0	0	0	0	0	0	0	0	0	0	0	0	0	0
PGS000860	0	0	0	0	0	0	0	0	0	0	0	0	0	0	0	0	0	0	0	0	0	0	0	0	0	0	0	0	0	0	0	0
PGS000861	0	0	0	0	0	0	0	0	0	0	0	0	0	0	0	0	0	0	0	0	0	0	0	0	0	0	0	0	0	0	0	0
PGS000862	0	0	0	0	0	0	0	0	0	0	0	0	0	0	0	0	0	0	0	0	0	0	0	0	0	0	0	0	0	0	0	0
PGS000863	0	0	0	0	0	0	0	0	0	0	0	0	0	0	0	0	0	0	0	0	0	0	0	0	0	0	0	0	0	0	0	0
PGS000864	0	0	0	0	0	0	0	0	0	0	0	0	0	0	0	0	0	0	0	0	0	0	0	0	0	0	0	0	0	0	0	0
PGS000865	0	0	0	0	0	0	0	0	0	0	0	0	0	0	0	0	0	0	0	0	0	0	0	0	0	0	0	0	0	0	0	0
PGS000866	0	0	0	0	0	0	0	0	0	0	0	0	0	0	0	0	0	0	0	0	0	0	0	0	0	0	0	0	0	0	0	0
PGS000867	0	0	0	0	0	0.0439043	0	0	0	0	0	0	0	0	0	0	0	0	0	0	0	0	0	0	0	0	0	0	0	0	0	0
PGS000868	0	0	0	0	0	0	0	0	0	0	0	0	0	0	0	0	0	0	0	0	0	0	0	0	0	0	0	0	0	0	0	0
PGS000869	0	0	0	0	0	0	0	0	0	0	0	0	0	0	0	0	0	0	0	0	0	0	0	0	0	0	0	0	0	0	0	0
PGS000870	0.00678461	0	0	0	0	0	0	0	0	0	0	0	0	0	0	0	0	0	0	0	0	0	0	0	0	0	0	0	0	0	0	0
PGS000871	-0.0039798	0	0	0	0	0	0	0	0	0	0	0	0	0	0	0	0	0	0	0	0	0	0	0	0	0	0	0	0	0	0	0
PGS000872	0	0	0	0	0	0	0	0	0	0	0	0	0	0	0	0	0	0	0	0	0	0	0	0	0	0	0	0	0	0	0	0
PGS000873	0	0	0	0	0	0	0	0	0	0	0	0	0	0	0	0	0	0	0	0	0	0	0	0	0	0	0	0	0	0	0	0
PGS000874	0	0	0	0	0	0	0	0	0	0	0	0	0	0	0	0	0	0	0	0	0	0	0	0	0	0	0	0	0	0	0	0
PGS000875	0	0	0	0	0	0	0	0	0	0	0	0	0	0	0	0	0	0	-0.0603431	0	0	0	0	0	0	0	0	0	-0.0575324	0	0	0
PGS000876	0	0	0	0	0	0	0	0	0	0	0	0	0	0	0	0	0	0	0	0	0	0	0	0	0	0	0	0	0	0	0	0
PGS000877	0	0	0	0	0	0	0	0	0	0	0	0	0	0	0	0	0	0	0	0	0	0	0	0	0	0	0	0	0	0	0	0
PGS000878	0	0	0	0	0	0	0	0	0	0	0	0	0	0	0	0	0	0	0	0	0	0	0	0	0	0	0	0	0	0	0	0
PGS000879	0	0	0	0	0	0	0	0	0	0	0	0	0	0	0	0	0	0	0	0	0	0	0	0	0	0	0	0	0	0	0	0
PGS000880	0	0	0	0	0	0	0	0	0	0	0	0	0	0	0	0	0	0	0	0	0	0	0	0	0	0	0	0	0	0	0	0
PGS000881	0	0	0	0	0	0	0	0	0	0	0	0	0	0	0	0	0	0	0	0	0	0	0	0	0	0	0	0	0	0	0	0
PGS000882	0	0	0	0	0	0	0	0	0	0	0	0	0	0	0	0	0	0	0	0	0	0	0	0	0	0	0	0	0	0	0	0
PGS000883	0	0	0	0	0	0	0	0	0.0802435	0	0.231115	0	0	0	0	0	0	0	0	0	0	0	0	0	0	0	0	0	0	0	0	0
PGS000884	0	0	0	0	0	0	0	0	0	0	-0.163797	0	0	0	0	0	0	0	0	0	0	0	0	0	0	0	0	0	0	0	0	0
PGS000885	0	0	0	0	0	0	0	0	0	0	-0.225876	0	0	0	0	0	0	0	0	0	0	0	0	0	0	0	0	0	0	0	0	0
PGS000886	0	0	0	0	0	0	0	0	0	0	0	0	0	0	0	0	0	0	0.0151567	0	0	0	0	0	0	0	0	0	0.0394972	0	0	0
PGS000887	0	0	0	0	0	0	0	0	0	0	0	0	0	0	0	0	0	0	-0.0079306	0	0	0	0	0	0	0	0	0	-0.0186031	0	0	0
PGS000888	0	0	0	0	0	0	0	0	0	0	0	0	0	0	0	0	0	0	0.27823	0	0	0	0	0	0	0	0	0	0.227656	0	0	0
PGS000889	0	0	0	0	0	0	0	0	0	0	0	0	0	0	0	0	0	0	0.0641801	0	0	0	0	0	0	0	0	0	0.0813324	0	0	0
PGS000890	0	0	0	0	0	0	0	0	0	0	0	0	0	0	0	0	0	0	0.0613841	0	0	0	0	0	0	0	0	0	0.019251	0	0	0
PGS000891	0	0	0	0	0	0	0	0	0	0	0	0	0	0	0	0	0	0	0	0	0	0	0	0	0	0	0	0	0	0	0	0
PGS000892	0	0	0	0	0	0	0	0	0	0	0	0	0	0	0	0	0	0	0.127922	0	0	0	0	0	0	0	0	0	0.0682448	0.022023	0	0
PGS000893	0	0	0	0	0	0	0	0	0	0	0	0	0	0	0	0	0	0	0.0374793	0	0	0	0	0	0	0	0	0	0.0273909	0.00464286	0	0
PGS000894	0	0	0	0	0	0	0	0	0	0	0	0	0	0	0	0	0	0	0.0156981	0	0	0	0	0	0	0	0	0	0.0505612	0	0	0
PGS000895	0	0	0	0	0	0	0	0	0	0	0	0	0	0	0	0	0	0	0	0	0	0	0	0	0	0	0	0	-0.021884	0	0	0
PGS000896	0	0	0	0	0	0	0	0	0	0	0	0	0	0	0	0	0	0	0.0844717	0	0	0	0	0	0	0	0	0	0.0749564	0	0	0
PGS000897	0	0	0	0	0	0	0	0	0	0	0	0	0	0	0	0	0	0	0.225351	0	0	0	0	0	0	0	0	0	0.184279	0	0	0
PGS000898	0	0	0	0	0	0	0	0	0	0	0	0	0	0	0	0	0	0	0	0	0	0	0	0	0	0	0	0	0	0	0	0
PGS000899	0	0	0	0	0	0	0	0	0	0.0313411	0	0	0	0	0	0	0	0	-0.0003016	0	0	0	0	0	0	0	0	0	0	0	0	0
PGS000900	0	0	0	0	0	0	0	0	0	0	0	0	0	0	0	0	0	-0.182961	0	0	0	0	0	0	0	0	0	0	0	0	0	0
PGS000901	0	0	0	0	0	0	0	0	0	0	0	0	-0.0459673	0	0	0	0	-0.0691901	0	0	0	0	0	0	0	0	-0.0282014	0	0	0	0	0
PGS000902	0	0	0	0	0	0	0	0	0	0	0	0	0	0	0	0	0	0	0	0	0	0	0	0	0	0	0	0	0	0	0	0
PGS000903	0	0	0	0	0	0	0	0	0	0	0	0	0	0	0	0	0	0	0	0	0	0	0	0	0	0	0	0	0	0	0	0
PGS000904	0	0	0	0	0	0	0	0	0	0	0	0	0	0	0	0	0	0	0	0	0	0	0	0	0	0	0	0	0	0	0	0
PGS000905	0	0	0	0	0	0	0	0	0	0	0	0	0	0	0	0	0	0	0	0	0	0	0	0	0	0	0	0	0	0	0	0
PGS000906	0	0	0	0	0	0	0	0	0	0	0	0	0	0	0	0	0	0	0	0	0	0	0	0	0	0	0	0	0	0	0	0
PGS000907	0	0	0	0	0	0	0	0	0	0	0	0	0	0	0	0	0	0	0	0.00326423	0	0	0	0	0	0	0	0	0	0	0	0
PGS000908	0	0	0	0	0	0	0	0	0	0	0	0	0	0	0	0	0	0	0	0	0	0	0	0	0	0	0	0	0	0	0	0
PGS000909	0	0	0	0	0	0	0	0	0	0	0	0	0	0	0	0	0	0	0	0.0753191	0	0	0	0	0	0	0	0	0	0	0	0
PGS000910	0.0305307	0	0	0	0	0	0	0.0839725	0	0	0	0	0.00823333	0	0	0	0	0	0	0	0	0	0	0	0	0	0.0177252	0.0336829	0	0	0	0.0184383
PGS000911	0	0	0	0	0	0	0	0	0	0	0	0	0	0	0	0	0	0	0	0	0	0	0	0	0	0	0	0	0	0	0	0
PGS000912	0	0	0	0	0	0	0	0	0	0	0	0	0.0820816	0	0	0	0	-0.159387	0	0	0	0	0	0	0	0	-0.0781906	0	0	0	0	0
PGS000913	0	0	0	0	0	0	0	0	0	0	0	0	-0.245502	0	0	0	0	-0.38547	0	0	0	0	0	0	0	0	-0.0902049	0	0	0	0	0
PGS000914	0	0	0	0	0	0	0	0	0	0	0	0	0	0	0	0	0	0	0	0	0	0	0	0	0	0	0	0	0	0	0	0
PGS000921	0.0314853	0	0	0	0	0	0	0.0829876	0	0	0	0	0.0221001	0	0	0	0	0	0	0	0	0	0	0	0	0	0.0288005	0.0391199	0	0	0	0.037547
PGS000922	0	0	0	0	0	0	0	0	0	0	0	0	0	0	0	0	0	0	0	0	0	0	0	0	0	0	0	0	0	0	0	0
PGS000923	0	0	0	0	0	0	0	0	0	0	0	0	0	0	0	0	0	0	0	0	0	0	0	0	0	0	0	0	0	0	0	0
PGS000924	0	0	0	0	0	0	0	0	0	0	0	0	0	0	0	0	0	0	0	0	0	0	0	0	0	0	0	0	0	0	0	0
PGS000925	0	0	0	0	0	0	0	0	0	0	0	0	0	0	0	0	0	0	0	0	0	0	0	0	0	0	0	0	0	0	0	0
PGS000926	0	0	0	0	0	0	0	0	0	0	0	0	0	0	0	0	0	0	0	0	0	0	0	0	0	0	0	0	0	0	0	0
PGS000927	0	0	0	0	0	0	0	0	0	0	0	0	0	0	0	0	0	0	0	0	0	0	0	0	0	0	0	0	0	0	0	0
PGS000928	0	0	0	0	0	0	0	0	0	0	0	0	0	0	0	0	0	0	0	0	0	0	0	0	0	0	0	0	0	0	0	0
PGS000929	0	0	0	0	0	0	0	0	0	0	0	0	0	0	0	0	0	0	0	0	0	0	0	0	0	0	0	0	0	0	0	0
PGS000930	0	0	0	0	0	0	0	0	0	0	0	0	0	0	0	0	0	0	0	0	0	0	0	0	0	0	0	0	0	0	0	0
PGS000931	0	0	0	0	0	0	0	0	0	0	0	0	0	0	0	0	0	0	0	0	0	0	0	0	0	0	0	0	0	0	0	0
PGS000932	0	0	0	0	0	0	0	0	0	0	0	0	0	0	0	0	0	0	0	0	0	0	0	0	0	0	0	0	0	0	0	0
PGS000933	0	0	0	0	0	-0.0476455	0	0	0	0	0	0	0	0	0	0	0	0	0	0	0	0	0	0	0	0	0	0	0	0	0	0
PGS000934	0	0	0	0	0	-0.0004508	0	0	0	0	0	0	0	0	0	0	0	0	0	0	0	0	0	0	0	0	0	0	0	0	0	0
PGS000935	0	0	0	0	0	0	0	0	0	0	0	0	0	0	0	0	0	0	0	0	0	0	0	0	0	0	-0.0446185	0	0	0	0	0
PGS000936	0	0	0	0	0	0	0	0	0	0	0	0	0	0	0	0	0	0	0.00113484	0	0	0	0	0	0	0	0	0	0	0.0210519	0	0
PGS000937	0	0	0	0	0	0	0	0	0	0	0	0	0	0	0	0	0	0	0	0	0	0	0	0	0	0	0	0	0	0	0	0
PGS000938	0	0	0	0	0	0	0	0	0	0	0	0	0	0	0	0	0	0	0	0	0	0	0	0	0	0	0	0	0	0	0	0
PGS000939	0	0	0	0	0	0	0	0	0	0	0	0	0	0	0	0	0	0	0	0	0	0	0	0	0	0	0	0	0	0	0	0
PGS000940	0	0	0	0	0	0	0	0	0	0	0	0	0	0	0	0	0	0	0	0	0	0	0	0	0	0	0	0	0	0	0	0
PGS000942	0	0	0	0	0	0	0	0	0	0	0	0	0	0	0	0	0	0	0	0	0	0	0	0	0	0	0	0	0	0	0	0
PGS000943	0	0	0	0	0	0	0	0	0	0	0	0	0	0	0	0	0	0	0	0	0	0	0	0	0	0	0	0	0	0	0	0
PGS000944	0	0	0	0	0	0	0	0	0	0	0	0	0	0	0	0	0	0	0	0	0	0	0	0	0	0	0	0	0	0	0	0
PGS000945	0	0	0	0	0	0	0	0	0	0	0	0	0	0	0	0	0	0	0.0248839	0	0	0	0	0	0	0	0	0	0	0	0	0
PGS000946	0	0	0	0	0	0	0	0	0	0	0	0	0	0	0	0	0	0	0	0	0	0	0	0	0	0	0	0	0	0	0	0
PGS000947	0	0	0	0	0	0	0	0	0	0	0	0	0	0	0	0	0	0	0	0	0	0	0	0	0	0	0	0	0	0	0	0
PGS000948	0	0	0	0	0	0	0	0	0	0	0	0	0	0	0	0	0	0	0	0	0	0	0	0	0	0	0	0	0	0	0	0
PGS000949	0	0	0	0	0	0	0	0	0	0	0	0	0	0	0	0	0	0	0	0	0	0	0	0	0	0	0	0	0	0	0	0
PGS000950	0	0	0	0	0	0	0	0	0	0	0	0	0	0	0	0	0	0	0	0	0	0	0	0	0	0	0	0	0	0	0	0
PGS000951	0	0	0	0	0	0	0	0	0	0	0	0	0	0	0	0	0	0	0	0	0	0	0	0	0	0	0	0	0	0	0	0
PGS000952	0	0	0	0	0	0	0	0	0	0	0	0	0	0	0	0	0	0	0	0	0	0	0	0	0	0	0	0	0	0	0	0
PGS000953	0	0	0	0	0	0	0	0	0	0	0	0	0	0	0	0	0	0	0	0	0	0	0	0	0	0	0	0	0	0	0	0
PGS000954	0	0	0	0	0	0	0	0	0	0	0	0	0	0	0	0	0	0	0	0	0	0	0	0	0	0	0	0	0	0	0	0
PGS000955	0	0	0	0	0	0	0	0	0	0	0	0	0	0	0	0	0	0	0	0	0	0	0	0	0	0	0	0	0	0	0	0
PGS000956	0	0	0	0	0	0	0	0	0	0	0	0	0	0	0	0	0	0	0	0	0	0	0	0	0	0	0	0	0	0	0	0
PGS000957	0	0	0	0	0	0	0	0	0	0	0	0	0.0107479	0	0	0	0	0.00026791	0	0	0	0	0	0	0	0	0.0158427	0	0	0	0	0
PGS000958	0	0	0	0	0	0	0	0	0	0	0	0	0.00858134	0	0	0	0	0.0664398	0	0	0	0	0	0	0	0	0.022548	0	0	0	0	0
PGS000959	0	0	0	0	0	0	0	0	0	0	0	0	0	0	0	0	0	0	0	0	0	0	0	0	0	0	0	0	0	0	0	0
PGS000960	0	0	0	0	0	0	0	0	0	0	0	0	0	0	0	0	0	0	0	0	0	0	0	0	0	0	0	0	0	0	0	0
PGS000961	0	0	-0.0492042	0	0	0	0	0	0	0	0	0	0	0	0	0	0	0	0	0	0	0	0	0	0	0	0	0	0	0	0	0
PGS000962	0	0	0	0	0	0	0	0	0	0.0967069	0	0	0	0	0	0	0	0	0	0	0	0	0	0	0	0	0	0	0	0	0	0
PGS000963	0	0	0	0	0	0	0	0	0	0	0	0	0	0	0	0	0	0	0	0	0	0	0	0	0	0	0	0	0	0	0	0
PGS000964	0	0	0	0	0	0	0	0	0	0	0	0	0	0	0	0	0	0	0	0	0	0	0	0	0	0	0	0	0	0	0	0
PGS000965	0	0	0	0	0	0	0	0	0	0	0	0	0	0	0	0	0	0	0	0	0	0	0	0	0	0	0	0	0	0	0	0
PGS000967	0	0	0	0	0	0	0	0	0	0	0	0	0	0	0	0	0	0	0	0	0	0	0	0	0	0	0	0	0	0	0	0
PGS000969	0	0	0	0	0	0	0	0	0	0	0	0	0	0	0	0	0	0	0	0	0	0	0	0	0	0	0	0	0	0	0	0
PGS000972	0	0	0	0	0	0	0	0	0	0	0	0	0	0	0	0	0	0	0	0	0	0	0	0	0	0	0	0	0	0	0	0
PGS000976	0	0	0	0	0	0	0	0	0	0	0	0	0	0	0	0	0	0	0	0	0	0	0	0	0	0	0	0	0	0	0	0
PGS000977	0	0	0	0	0	0	0	0	0	0	0	0	0	0	0	0	0	0	0	0	0	0	0	0	0	0	0	0	0	0	0	0
PGS000978	0	0	0	0	0	0	0	0	0	0	0	0	0	0	0	0	0	0	0	0	0	0	0	0	0	0	0	0	0	0	0	0
PGS000980	0	0	0	0	0	0	0	0	0	0	0	0	0	0	0	0	0	0	0	0	0	0	0	0	0	0	0	0	0	0	0	0
PGS000982	0	0	0	0	0	0	0	0	0	0	0	0	0	0	0	0	0	0	0	0	0	0	0	0	0	0	0	0	0	0	0	0
PGS000984	0	0	0	0	0	0	0	0	0	0	0	0	0	0	0	0	0	0	0	0	0	0	0	0	0	0	0	0	0	0	0	0
PGS000987	0	0	0	0	0	0	0	0	0	0	0	0	0	0	0	0	0	0	0	0	0	0	0	0	0.00499818	0	0	0	0	0	0	0
PGS000988	0	0	0	0	0	0	0	0	0	0	0	0	0	0	0	0	0	0	0	0	0	0	0	0	0	0	0	0	0	0	0	0
PGS000989	0	0	0	0	0	0	0	0	0	0	0	0	0	0	0	0	0	0	0	0	0	0	0	0	0	0	0	0	0	0	0	0
PGS000990	0	0	0	0	0	0	0	0	0	0	0	0	0	0	0	0	0	0	0	0	0	0	0	0	0	0	0	0	0	0	0	0
PGS000991	0	0	0	0	0	0	0	0	0	0	0	0	0	0	0	0	0	0	0	0	0	0	0	0	0	0	0	0	0	0	0	0
PGS000993	0	0	0	0	0	0	0	0	0	0	0	0	0	0	0	0	0	0	0	0	0	0	0	0	0	0	0	0	0	0	0	0
PGS000994	0	0	0	0	0	0	0	0	0	0	0	0	0	0	0	0	0	0	0	0	0	0	0	0	0	0	0	0	0	0	0	0
PGS000995	0	0	0	0	0	0	0	0	0	0	0	0	0	0	0	0	0	0	0	0	0	0	0	0	0	0	0	0	0	0	0	0
PGS000996	0	0	0	0	0	0	0	0	0	0	0	0	0	0	0	0	0	0	0	0	0	0	0	0	0	0	0	0	0	0	0	0
PGS000997	0	0	0	0	0	0	0	0	0	0	0	0	0	0	0	0	0	0	0	0	0	0	0	0	0	0	0	0	0	0	0	0
PGS000998	0	0	0	0	0	0	0	0	0	0	0	0	0	0	0	0	0	0	0	0	0	0	0	0	0	0	0	0	0	0	0	0
PGS000999	0	0	0	0	0	0	0	0.241089	0	0	0	0	0	0	0	0	0	0	0	0	0	0	0	0	0	0	0	0.196114	0	0	0	0
PGS001000	0	0	0	0	0	0	0	0	0	0	0	0	0	0	0	0	0	0	0	0	0	0	0	0	0	0	0	0	0	0	0	0
PGS001001	0	0	0	0	0	0	0	0	0	0	0	0	0	0	0	0	0	0	0	0	0	0	0	0	0	0	0	0	0	0	0	0
PGS001002	0	0	0	0	0	0	0	0	0	0	0	0	0	0	0	0	0	0	0	0	0	0	0	0	0	0	0	0	0	0	0	0
PGS001003	0	0	0	0	0	0	0	0	0	0	0	0	0	0	0	0	0	0.00552097	0	0	0	0	0	0	0	0	0	0	0	0	0	0
PGS001004	0	0	0	0	0	0.0482395	0	0	0	0	0	0	0.046728	0	0	0	0	1.57e-05	0	0	0	0	0	0	0	0	0	0	0	0	0	0
PGS001005	0	0	0	0	0	0	0	0	0	0	0	0	0	0	0	0	0	0	0	0	0	0	0	0	0	0	0	0	0	0	0	0
PGS001006	0	0	0	0	0	0	0	0.00689361	0	0	0	0	0	0	0	0	0	0	0	0	0	0	0	0	0	0	0	0	0	0	0	0
PGS001007	0	0	0	0	0	0	0	0	0	0	0	0	0	0	0	0	0	0	0	0	0	0	0	0	0	0	0	0	0	0	0	0
PGS001008	0	0	0	0	0	0	0	0	0	0	0	0	0	0	0	0	0	0	0	0	0	0	0	0	0	0	0	0	0	0	0	0
PGS001009	0	0	0	0	0	0	0	0	0	0	0	0	0	0	0	0	0	0	0	0	0	0	0	0	0	0	0	0	0	0	0	0
PGS001010	0	0	0	0	0	0.579768	0	0	0	0	0	0	0	0	0	0	0	0	0	0	0	0	0	0	0	0	0	0	0	0	0	0
PGS001011	0	0	0	0	0	0	0	0	0	0	0	0	0	0	0	0	0	0	0	0	0	0	0	0	0	0	0	0	0	0	0	0
PGS001012	0	0	0	0	0	0	0	0	0	0	0	0	0	0	0	0	0	0	0	0	0	0	0	0	0	0	0	0	0	0	0	0
PGS001013	0	0	0	0	0	0	0	0	0	0	0	0	0	0	0	0	0	0	0	0	0	0	0	0	0	0	0	0	0	0	0	0
PGS001014	0	0	0	0	0	0	0	0	0	0	0	0	0	0	0	0	0	0	0	0	0	0	0	0	0	0	0	0	0	0	0	0
PGS001015	0	0	0	0	0	0	0	0	0	0	0	0	0	0	0	0	0	0	0	0	0	0	0	0	0	0	0	0	0	0	0	0
PGS001016	0	0	0	0	0	0	0	0	0	0	0	0	0	0	0	0	0	0	0	0	0	0	0	0	0	0	0	0	0	0	0	0
PGS001017	0	0	0	0	0	0	0	0	0	0	0	0	0	0	0	0	0	0	0	0	0	0	0	0	0	0	0	0	0	0	0	0
PGS001018	0	0	0	0	0	0	0	0	0	0	0	0	0	0	0	0	0	0	0	0	0	0	0	0	0	0	0	0	0	0	0	0
PGS001019	0	0	0	0	0	0	0	0	0	0	0	0	0	0	0	0	0	0	0	0	0	0	0	0	0	0	0	0	0	0	0	0
PGS001020	0	0	0	0	0	0	0	0	0	0	0	0	0	0	0	0	0	0	0	0	0	0	0	0	0	0	0	0	0	0	0	0
PGS001021	0	0	0	0	0	0	0	0	0	0	0	0	0	0	0	0	0	0	0	0	0	0	0	0	0	0	0	0	0	0	0	0
PGS001022	0	0	0	0	0	0	0	0	0	0	0	0	0	0	0	0	0	0	0	0	0	0	0	0	0	0	0	0	0	0	0	0
PGS001024	0	0	0	0	0	0	0	0	0	0	0	0	0	0	0	0	0	0	0	0	0	0	0	0	0	0	0	0	0	0	0	0
PGS001025	0	0	0	0	0	0	0	0	0	0	0	0	0	0	0	0	0	0	0	0	0	0	0	0	0	0	0	0	0	0	0	0
PGS001026	0	0	0	0	0	0	0	0	0	0	0	0	0	0	0	0	0	0	0	0	0	0	0	0	0	0	0	0	0	0	0	0
PGS001027	0	0	0	0	0	0	0	0	0	0	0	0	0	0	0	0	0	0	0	0	0	0	0	0	0	0	0	0	0	0	0	0
PGS001028	0	0	0	0	0	0	0	0	0	0	0	0	0	0	0	0	0	0	0	0	0	0	0	0	0	0	0	0	0	0	0	0
PGS001029	0	0	0	0	0	0	0	0	0	0	0	0	0	0	0	0	0	0	0	0	0	0	0	0	0	0	0	0	0	0	0	0
PGS001030	0	0	0	0	0	0	0	0	0	0	0	0	0	0	0	0	0	0	0	0	0	0	0	0	0	0	0	0	0	0	0	0
PGS001031	0	0	0	0	0	0	0	0	0	0	0	0	0	0	0	0	0	0	0	0	0	0	0	0	0	0	0	0	0	0	0	0
PGS001032	0	0	0	0	0	0	0	0	0	0	0	0	0	0	0	0	0	0	0	0	0	0	0	0	0	0	0	0	0	0	0	0
PGS001033	0	0	0	0	0	0	0	0	0	0	0	0	0	0	0	0	0	0	0	0	0	0	0	0	0	0	0	0	0	0	0	0
PGS001034	0	0	0	0	0	0	0	0	0	0	0	0	0	0	0	0	0	0	0	0	0	0	0	0	0	0	0	0	0	0	0	0
PGS001036	0	0	0	0	0	0	0	0	0	0	0	0	0	0	0	0	0	0	0	0	0	0	0	0	0	0	0	0	0	0	0	0
PGS001037	0	0	0	0	0	0	0	0	0	0	0	0	0	0	0	0	0	0	0	0	0	0	0	0	0	0	0	0	0	0	0	0
PGS001038	0	0	0	0	0	0	0	0	0	0	0	0	0	0	0	0	0	0	0	0	0	0	0	0	0	0	0	0	0	0	0	0
PGS001039	0	0	0	0	0	0	0	0	0	0	0	0	0	0	0	0	0	0	0	0	0	0	0	0	0	0	0	0	0	0	0	0
PGS001040	0	0	0	0	0	0	0	0	0	0	0	0	0	0	0	0	0	0	0	0	0	0	0	0	0	0	0	0	0	0	0	0
PGS001041	0	0	0	0	0	0	0	0	0	0	0	0	0	0	0	0	0	0	0	0	0	0	0	0	0	0	0	0	0	0	0	0
PGS001042	0	0	0	0	0	0	0	0	0	0	0	0	0	0	0	0	0	0	0	0	0	0	0	0	0	0	0	0	0	0	0	0
PGS001043	0	0	0	0	0	0	0	0	0	0	0	0	0	0	0	0	0	0	0	0	0	0	0	0	0	0	0	0	0	0	0	0
PGS001044	0	0	0	0	0	0	0	0	0	0	0	0	0	0	0	0	0	0	0	0	0	0	0	0	0	0	0	0	0	0	0	0
PGS001045	0	0	0	0	0	0	0	0	0	0	0	0	0	0	0	0	0	0	0	0	0	0	0	0	0	0	0	0	0	0	0	0
PGS001046	0	0	0	0	0	0	0	0	0	0	0	0	0	0	0	0	0	0	0	0	0	0	0	0	0	0	0	0	0	0	0	0
PGS001047	0	0	0	0	0	0	0	0	0	0	0	0	0	0	0	0	0	0	0	0	0	0	0	0	0	0	0	0	0	0	0	0
PGS001048	0	0	0	0	0	0	0	0	0	0	0	0	0	0	0	0	0	0	0	0	0	0	0	0	0	0	0	0	0	0	0	0
PGS001049	0	0	0	0	0	0	0	0	0	0	0	0	0	0	0	0	0	0	0	0	0	0	0	0	0	0	0	0	0	0	0	0
PGS001050	0	0	0	0	0	0	0	0	0	0	0	0	0	0	0	0	0	0	0	0	0	0	0	0	0	0	0	0	0	0	0	0
PGS001051	0	0	0	0	0	0	0	0	0	0	0	0	0	0	0	0	0	0	0	0	0	0	0	0	0	0	0	0	0	0	0	0
PGS001052	0	0	0	0	0	0	0	0	0	0	0	0	0	0	0	0	0	0	0	0	0	0	0	0	0	0	0	0	0	0	0	0
PGS001053	0	0	0	0	0	0	0	0	0	0	0	0	0	0	0	0	0	0	0	0	0	0	0	0	0	0	0	0	0	0	0	0
PGS001054	0	0	0	0	0	0	0	0	0	0	0	0	0	0	0	0	0	0	0	0	0	0	0	0	0	0	0	0	0	0	0	0
PGS001055	0	0	0	0	0	0	0	0	0	0	0	0	0	0	0	0	0	0	0	0	0	0	0	0	0	0	0	0	0	0	0	0
PGS001056	0	0	0	0	0	0	0	0	0	0	0	0	0	0	0	0	0	0	0	0	0	0	0	0	0	0	0	0	0	0	0	0
PGS001057	0	0	0	0	0	0	0	0	0	0	0	0	0	0	0	0	0	0	0	0	0	0	0	0	0	0	0	0	0	0	0	0
PGS001058	0	0	0	0	0	0	0	0	0	0	0	0	0	0	0	0	0	0	0	0	0	0	0	0	0	0	0	0	0	0	0	0
PGS001059	0	0	0	0	0	0	0	0	0	0	0	0	0	0	0	0	0	0	0	0	0	0	0	0	0	0	0	0	0	0	0	0
PGS001060	0	0	0	0	0	0	0	0	0	0	0	0	0	0	0	0	0	0	0	0	0	0	0	0	0	0	0	0	0	0	0	0
PGS001061	0	0	0	0	0	0	0	0	0	0	0	0	0	0	0	0	0	0	0	0	0	0	0	0	0	0	0	0	0	0	0	0
PGS001062	0	0	0	0	0	0	0	0	0	0	0	0	0	0	0	0	0	0	0	0	0	0	0	0	0	0	0	0	0	0	0	0
PGS001063	0	0	0	0	0	0	0	0	0	0	0	0	0	0	0	0	0	0	0	0	0	0	0	0	0	0	0	0	0	0	0	0
PGS001064	0	0	0	0	0	0	0	0	0	0	0	0	0	0	0	0	0	0	0	0	0	0	0	0	0	0	0	0	0	0	0	0
PGS001065	0	0	0	0	0	0	0	0	0	0	0	0	0	0	0	0	0	0	0	0	0	0	0	0	0	0	0	0	0	0	0	0
PGS001066	0	0	0	0	0	0	0	0	0	0	0	0	0	0	0	0	0	0	0	0	0	0	0	0	0	0	0	0	0	0	0	0
PGS001068	0	0	0	0	0	0	0	0	0	0	0	0	0	0	0	0	0	0	0	0	0	0	0	0	0	0	0	0	0	0	0	0
PGS001069	0	0	0	0	0	0	0	0	0	0	0	0	0	0	0	0	0	0	0	0	0	0	0	0	0	0	0	0	0	0	0	0
PGS001070	0	0	0	0	0	0	0	0	0	0	0	0	0	0	0	0	0	0	0	0	0	0	0	0	0	0	0	0	0	0	0	0
PGS001071	0	0	0	0	0	0	0	0	0	0	0	0	0	0	0	0	0	0	0	0	0	0	0	0	0	0	0	0	0	0	0	0
PGS001072	0	0	0	0	0	0	0	0	0	0	0	0	0	0	0	0	0	0	0	0	0	0	0	0	0	0	0	0	0	0	0	0
PGS001073	0	0	0	0	0	0	0	0	0	0	0	0	0	0	0	0	0	0	0	0	0	0	0	0	0	0	0	0	0	0	0	0
PGS001074	0	0	0	0	0	0	0	0	0	0	0	0	0	0	0	0	0	0	0	0	0	0	0	0	0	0	0	0	0	0	0	0
PGS001075	0	0	0	0	0	0	0	0	0	0	0	0	0	0	0	0	0	0	0	0	0	0	0	0	0	0	0	0	0	0	0	0
PGS001076	0	0	0	0	0	0.0746195	0.0333768	0	0	0	0	0	0	0	0	0	0	0	0	0	0	0	0	0	0	0	0	0	0	0	0	0
PGS001077	0	0	0	0	0	0	0	0	0	0	0	0	0	0	0	0	0	0	0	0	0	0.00141446	0	0	0	0	0	0	0	0	0	0.00050577
PGS001078	0	0	0	0	0	0	0	0	0	0	0	0	0	0	0	0	0	0	0	0	0.0251208	0	0	0	0	0	0	0	0	0	0	0
PGS001079	0	0	0	0	0	0	0	0	0	0	0	0	0	0	0	0	0	0	0	0	0	0	-0.0053676	0	0	0	0	0	0	0	0	0
PGS001080	0	0	0	0	0	0	0	0	0	0	0	0	0	0	0	0	0	0	0	0	0	0	0	0	0	0	0	0	0	0	0	0
PGS001081	0	0	0	0	0	0	0	0	0	0	0	0	0	0	0	0	0	0	0	0	0	0	0	0	0	0	0	0	0	0	0	0
PGS001082	0	0	0	0	0	0	0	0	0	0	0	0	0	0	0	0	0	0	0	0	0	0	0	0	0	0	0	0	0	0	0	0
PGS001085	0	0	0	0	0	0	0	0	0	0	0	0	0	0	0	0	0	0	0	0	0	0	0	0	0	0	0	0	0	0	0	0
PGS001086	0	0	0	0	0	0	0	0	0	0	0	0	0	0	0	0	0	0	0	0	0	0	0	0	0	0	0	0	0	0	0	0
PGS001087	0	0	0	0	0	0	0	0	0	0	0	0	0	0	0	0	0	0	0	0	0	0	0	0	0	0	0	0	0	0	0	0
PGS001088	0	0	0	0	0	0	0	0	0	0	0	0	0	0	0	0	0	0	0	0	0	0	0	0	0	0	0	0	0	0	0	0
PGS001090	0	0	0	0	0	0	0	0	0	0	0	0	0	0	0	0	0	0	0	0	0	0	0	0	0	0	0	0	0	0	0	0
PGS001091	0	0	0	0	0	0	0	0	0	0	0	0	0	0	0	0	0	0	0	0	0	0	0	0	0	0	0	0	0	0	0	0
PGS001092	0	0	0	0	0	0	0	0	0	0	0	0	0	0	0	0	0	0	0	0	0	0	0	0	0	0	0	0	0	0	0	0
PGS001093	0	0	0	0	0	0	0	0	0	0	0	0	0	0	0	0	0	0	0	0	0	0	0	0	0	0	0	0	0	0	0	0
PGS001094	0	0	0	0	0	0	0	0	0	0	0	0	0	0	0	0	0	0	0	0	0	0	0	0	0	0	0	0	0	0	0	0
PGS001095	0	0	0	0	0	0	0	0	0	0	0	0	0	0	0	0	0	0	0	0	0	0	0	0	0	0	0	0	0	0	0	0
PGS001096	0	0	0	0	0	0	0	0	0	0	0	0	0	0	0	0	0	0	0	0	0	0	0	0	0	0	0	0	0	0	0	0
PGS001097	0	0	0	0	0	0	0	0	0	0	0	0	0	0	0	0	0	0	0	0	0	0	0	0	0	0	0	0	0	0	0	0
PGS001098	0	0	0	0	0	0	0	0	0	0	0	0	0	0	0	0	0	0	0	0	0	0	0	0	0	0	0	0	0	0	0	0
PGS001099	0	0	0	0	0	0	0	0	0	0	0	0	0	0	0	0	0	0	0	0	0	0	0	0	0	0	0	0	0	0	0	0
PGS001100	0	0	0	0	0	0	0	0	0	0	0	0	0	0	0	0	0	0	0	0	0	0	0	0	0	0	0	0	0	0	0	0
PGS001101	0	0	0	0	0	0	0	0	0	0	0	0	0	0	0	0	0	0	0	0	0	0	0	0	0	0	0	0	0	0	0	0
PGS001102	0	0	0	0	0	0	0	0.0049589	0	0	0	0	0	0	0	0	0	0	0	0	0	0	0	0	0	0	0	0	0	0	0	0
PGS001103	0	0	0	0	0	0	0	0.00069885	0	0	0	0	0	0	0	0	0	0	0	0	0	0	0	0	0	0	0	0	0	0	0	0
PGS001104	0	0	0	0	0	0	0	0	0	0	0	0	0	0	0	0	0	0	0	0	0	0	0	0	0	0	0	0	0	0	0	0
PGS001105	0	0	0	0	0	0	0	0	0	0	0	0	0	0	0	0	0	0	0	0	0	0	0	0	0	0	0	0	0	0	0	0
PGS001106	0	0	0	0	0	0	0	0	0	0	0	0	0	0	0	0	0	0	0	0	0	0	0	0	0	0	0	0	0	0	0	0
PGS001107	0	0	0	0	0	0	0	0	0	0	0	0	0	0	0	0	0	0	0	0	0	0	0	0	0	0	0	0	0	0	0	0
PGS001108	0	0	0	0	0	0	0	0	0	0	0	0	0	0	0	0	0	0	0	0	0	0	0	0	0	0	0	0	0	0	0	0
PGS001109	0	0	0	0	0	-0.11212	0	0	0	0	0	0	0	0	0	0	0	0	0	0	0	0	0	0	0	0	0	0	0	0	0	0
PGS001110	0	0	0	0	0	0	0	0	0	0	0	0	0	0	0	0	0	0	0	0	0	0	0	0	0	0	0	0	0	0	0	0
PGS001111	0	0	0	0	0	0	0	0	0	0	0	0	0	0	0	0	0	0	0	0	0	0	0	0	0	0	0	0	0	0	0	0
PGS001112	0	0	0	0	0	0	0	0	0	0	0	0	0	0	0	0	0	0	0	0	0	0	0	0	0	0	0	0	0	0	0	0
PGS001113	0	0	0	0	0	0	0	0	0	0	0	0	0	0	0	0	0	0	0	0	0	0	0	0	0	0	0	0	0	0	0	0
PGS001114	0	0	0	0	0	0	0	0	0	0	0	0	0	0	0	0	0	0	0	0	0	0	0	0	0	0	0	0	0	0	0	0
PGS001115	0	0	0	0	0	0	0	0	0	0	0	0	0	0	0	0	0	0	0	0	0	0	0	0	0	0	0	0	0	0	0	0
PGS001116	0	0	0	0	0	0	0	0	0	0	0	0	0	0	0	0	0	0	0	0	0	0	0	0	0	0	0	0	0	0	0	0
PGS001117	0	0	0	0	0	0	0	0	0	0	0	0	0	0	0	0	0	0	0	0	0	0	0	0	0	0	0	0	0	0	0	0
PGS001118	0	0	0	0	0	0	0	0	0	0	0	0	0	0	0	0	0	0	0	0	0	0	0	0	0	0	0	0	0	0	0	0
PGS001119	0	0	0	0	0	0	0	0	0	0	0	0	0	0	0	0	0.00165092	0	0	0	0	0	0	0	0	0	0	0	0	0	0	0
PGS001120	0	0	0	0	0	0	0	0	0	0	0	0	0	0	0	0	0	0	0	0	0	0	0	0	0	0	0	0	0	0	0	0
PGS001123	0	0	0	0	0	0	0	0	0	0	0	0	0	0	0	0	0	0	0	0	0	0	0	0	0	0	0	0	0	0	0	0
PGS001124	0	0	0	0	0	0	0	0	0	0	0	0	0	0	0	0	0	0	0	0	0	0	0	0	0	0	0	0	0	0	0	0
PGS001125	0	0	0	0	0	0	0	0	0	0	0	0	0	0	0	0	0	0	0	0	0	0	0	0	0	0	0	0	0	0	0	0
PGS001126	0	0	0	0	0	0	0	0	0	0	0	0	0	0	0	0	0	0	0	0	0	0	0	0	0	0	0	0	0	0	0	0
PGS001127	0	0	0	0	0	0	0	0	0	0	0	0	0	0	0	0	0	0	0	0	0	0	0	0	0	0	0	0	0	0	0	0
PGS001128	0	0	0	0	0	0	0	0	0	0	0	0	0	0	0	0	0	0	0	0	0	0	0	0	0	0	0	0	0	0	0	0
PGS001129	0	0	0	0	0	0	0	0	0	0	0	0	0	0	0	0	0	0	0	0	0	0	0	0	0	0	0	0	0	0	0	0
PGS001131	0	0	0	0	0	0	0	0	0	0	0	0	0	0	0	0	0	0	0	0	0	0	0	0	0	0	0	0	0	0	0	0
PGS001132	0	0	0	0	0	0	0	0	0	0	0	0	0	0	0	0	0	0	0	0	0	0	0	0	0	0	0	0	0	0	0	0
PGS001133	0	0	0	0	0	0	0	0	0	0	0	0	0	0	0	0	0	-0.0028312	0	0	0	0	0	0	0	0	0	0	0	0	0	0
PGS001134	0	0	0	0	0	0	0	0	0	0	0	0	0.00188636	0	0	0	0	0.00126218	0	0	0	0	0	0	0	0	0.00244521	0	0	0	0	0
PGS001135	0	0	0	0	0	0	0	0	0	0	0	0	0	0	0	0	0	0	0	0	0	0	0	0	0	0	0	0	0	0	0	0
PGS001136	0	0	0	0	0	0	0	0	0	0	0	0	0	0	0	0	0	0	0	0	0	0	0	0	0	0	0	0	0	0	0	0
PGS001137	0	0	0	0	0	0	0	0	0	0	0	0	0	0	0	0	0	0	0	0	0	0	0	0	0	0	0	0	0	0	0	0
PGS001138	0	0	0	0	0	0	0	0	0	0	0	0	0	0	0	0	0	0	0	0	0	0	0	0	0	0	0	0	0	0	0	0
PGS001139	0	0	0	0	0	0	0	0	0	0	0	0	0	0	0	0	0	0	0	0	0	0	0	0	0	0	0	0	0	0	0	0
PGS001140	0	0	0	0	0	0	0	0	0	0	0	0	0	0	0	0	0	0	0	0	0	0	0	0	0	0	0	0	0	0	0	0
PGS001141	0	0	0	0	0	0	0	0	0	0	0	0	0	0	0	0	0	0	0	0	0	0	0	0	0	0	0	0	0	0	0	0
PGS001142	0	0	0	0	0	0	0	0	0	0	0	0	0	0	0	0	0	0	0	0	0	0	0	0	0	0	0	0	0	0	0	0
PGS001143	0	0	0	0	0	0	0	0	0	0	0	0	0	0	0	0	0	0	0	0	0	0	0	0	0	0	0	0	0	0	0	0
PGS001144	0	0	0	0	0	0	0	0.0103585	0	0	0	0	0.0393913	0	0	0	0	0	0	0	0	0	0	0	0	0	0	0	0	0	0	0
PGS001145	0	0	0	0	0	0.250648	0	0.0141411	0	0	0	0	0	0	0	0	0	0	0	0	0	0	0	0	0	0	0	0	0	0	0	0
PGS001146	0	0	0	0	0	0	0	0	0	0	0	0	0	0	0	0	0	0	0	0	0	0	0	0	0	0	0	0	0	0	0	0
PGS001147	0	0	0	0	0	0	0	0	0	0	0	0	0	0	0	0	0	0	0	0	0	0	0	0	0	0	0	-0.0102471	0	0	0	0
PGS001148	0	0	0	0	0	0	0	0	0	0	0	0	0	0	0	0	0	0	0	0	0	0	0	0	0	0	0	0	0	0	0	0
PGS001149	0	0	0	0	0	0	0	0	0	0	0	0	0	0	0	0	0	0	0	0	0	0	0	0	0	0	0	0	0	0	0	0
PGS001150	0	0	0	0	0	0	0	0	0	0	0	0	0	0	0	0	0	0	0	0	0	0	0	0	0	0	0	0	0	0	0	0
PGS001152	0	0	0	0	0	0	0	0	0	0	0	0	0	0	0	0	0	0	0	0	0	0	0	0	0	0.0544436	0	0	0	0	0	0
PGS001153	0	0	0	0	0	0	0	0	0	0	0	0	0	0	0	0	0	0	0	0	0	0	0	0	0	0	0	0	0	0	0	0
PGS001154	0	0	0	0	0	0	0	0	0	0	0	0	0	0	0	0	0	0	0	0	0	0	0	0	0	0	0	0	0	0	0	0
PGS001155	0	0	0	0	0	0	0	0	0	0	0	0	0	0	0	0	0	0	0	0	0	0	0	0	0	0	0	0	0	0	0	0
PGS001156	0	0	0	0	0	0	0	0	0	0	0	0	0	0	0	0	0	0	0	0	0	0	0	0	0	0	0	0	0	0	0	0
PGS001157	0	0	0	0	0	0	0	0	0	0	0	0	0	0	0	0	0	0	0	0	0	0	0	0	0	0	0	0	0	0	0	0
PGS001158	0	0	0	0	0	0	0	0	0	0	0	0	0	0	0	0	0	0	0	0	0	0	0	0	0	0	0	0	0	0	0	0
PGS001159	0	0	0	0	0	0	0	0	0	0	0	0	0	0	0	0	0	0	0	0	0	0	0	0	0	0	0	0	0	0	0	0
PGS001160	0	0	0	0	0	0	0	0	0	0	0	0	0	0	0	0	0	0	0	0	0	0	0	0	0	0	0	0	0	0	0	0
PGS001161	0	0	0	0	0	0	0	-2.88e-05	0	0	0	0	0	0	0	0	0	0	0	0	0	0	0	0	0	0	0	0	0	0	0	0
PGS001162	0	0	0	0	0	0	0	0	0	0	0	0	0	0	0	0	0.00085044	0	0	0	0	0	0	0	0	0	0	0	0	0	0	0
PGS001163	0	0	0	0	0	0	0	0	0	0	0	0	0	0	0	0	0	0	0	0	0	0	0	0	0	0	0	0	0	0	0	-0.109487
PGS001164	0	0	0	0	0	0	0	0	0	0	0	0	0	0	0	0	0	0	0	0	0	0	0	0	0	0	0	0	0	0	0	0
PGS001165	0	0	0	0	0	0	0	0	0	0	0	0	0	0	0	0	0	0	0	0	0	0	0	0	0	0	0	0	0	0	0	0
PGS001166	0	0	0	0	0	0	0	0	0	0	0	0	0	0	0	0	0	0	0	0	0	0	0	0	0	0	0	0	0	0	0	0
PGS001167	0	0	0	0	0	0	0	0.00417782	0	0	0	0	0	0	0	0	0	0	0	0	0	0	0	0	0	0	0	0	0	0	0	0
PGS001168	0	0	0	0	0	0	0	0	0	0	0	0	0	0	0	0	0	0	0	0	0	0	0	0	0	0	0	0	0	0	0	0
PGS001169	0	0	0	0	0	0	0	0	0	0	0	0	0	0	0	0	0	0	0	0	0	0	0	0	0	0	0	0	0	0	0	0
PGS001172	0	0	0	0	0	-0.275386	0.346797	0	0	0	0	0	0	1.14611	0	0	0	0	0	0	0	0	0	0	0	0	0	0	0	0	0	0
PGS001173	0	0	0	0	0	0	0	0	0	0	0	0	0	0	0	0	0	0	0	0	0.0417292	0.108412	0	0	0	0	0	0	0	0	0	0.0941191
PGS001174	0	0	0	0	0	0	0	0	0	0	0	0	0	0	0	0	0	0	0	0	0	0	0	0	0	0	0	0	0	0	0	0
PGS001179	0	0	0	0	0	0	0	0	0	0	0	0	0	0	0	0	0	0	0	0	0	0	0	0	0	0	0	0	0	0	0	0
PGS001180	0	0	0	0	0	0.604115	0	0	0	0	0	0	0	0	0	0	0	0	0	0	0	0	0	0	0	0	0	0	0	0	0	0
PGS001181	0	0	0	0	0	0	0	0	0	0	0	0	0	0	0	0	0	0	0	0	0	0	0	0	0	0	0	0	0	0	0	0
PGS001182	0	0	0	0	0	0	0	0	0	0	0	0	0	0	0	0	0	0	0	0	0	0	0	0	0	0	0	0	0	0	0	0
PGS001185	0	0	0	0	0	0	0	0	0	0	0	0	0	0	0	0	0	0	0	0	0	0	0	0	0	0	0	0	0	0	0	0
PGS001192	0	0	0	0	0	0	0	0	0	0	0	0	0	0	0	0	0	0	0	0	0	0	0	0	0	0	0	0	0	0	0	0
PGS001199	0	0	0	0	0	0	0	0	0	0	0	0	0	0	0	0	0	0	0	0	0	0	0	0	0	0	0	0	0	0	0	0
PGS001200	0	0	0	0	0	0	0	0	0	0	0	0	0	0	0	0	0	0	0	0	0	0	-0.0482501	0	0	0	0	0	0	0	0	0
PGS001218	0	0	0	0	0	0	0	0	0	0	0	0	0	0	0	0	0	0	0	0	0	0	0	0	0	0.151902	0	0	0	0	0	0
PGS001219	0	0	0	0	0	0	0	0	0	0	0	0	0	0	0	0	0	0	0	0	0	0	0	0	0	0.00732449	0	0	0	0	0	0
PGS001220	0	0	0	0	0	0	0	0	0	0	0	0	0	0	0	0	0	0	0	0	0	0	0	0	-0.0079013	0	0	0	0	0	0	0
PGS001225	0	0	0	0	0	0	0	0	0	0	0	0	0	0	0.0386289	0	0	0	0	0	0	0	0	0	0.00176689	0	0	0	0	0	0	0
PGS001226	0	0	0	0	0	0	0	0	0	0	0	0	0	0	0	0	0	0	0	0	0	0	0	0	0	0	0	0	0	0	0	0
PGS001227	0	0	0	0	0	0	0	0	0	0	0	0	0	0	0	0	0	0.00562108	0	0	0	0	0	0	0	0	0	0	0	0	0	0
PGS001228	0	0	0	0	0	0	0	0	0	0	0	0	0	0	0	0	0	0	0	0	0	0	0	0	0	0	0	0	0	0	0	0
PGS001229	0	0	0	0	0	0	0	0	0	0	0	0	0	0	0	0	0.0113664	0	0	0	0	0	0	0	0	0	0	0	0	0	0	0
PGS001230	0	0	0	0	0	0	0	0	0	0	0	0	0	0	0	0	0	0	0	0	0	0	0	0	0	0	0	0	0	0	0	0
PGS001232	0	0	0	0	0	0	0	0	0	0	0	0	0	0	0	0	0	0	0	0	0	0	0	0	0	0	0	0	0	0	0	0
PGS001233	0	0	0	0	0	0	0	0	0	0	0	0	0	0	0	0	0	0	0	0	0	0	0	0	0	0	0	0	0	0	0	0
PGS001234	0	0	0	0	0	0	0	0	0	0	0	0	0	0	0	0	0	0	0	0	0	0	0	0	0	0	0	0	0	0	0	0
PGS001235	0	0	0	0	0	0	0	0	0	0	0	0	0	0	0	0	0	0	0	0	0	0	0	0	0	0	0	0	0	0	0	0
PGS001236	0	0	0	0	0	0	0	0	0	0	0	0	0	0	0	0	0	0	0	0	0	0	0	0	0	0	0	0	0	0	0	0
PGS001237	0	0	0	0	0	0	0	0	0	0	0	0	0	0	0	0	0.00774984	0	0	0	0	0	0	0	0	0	0	0	0	0	0	0
PGS001238	0	0	0	0	0	0	0.00023857	0	0	0	0	0	0	0	0	0	0	0	0	0	0.00034178	0	0.00174456	0	0	0	0	0	0	0	0	0
PGS001239	0	0	0	0	0	0	0.0041986	0	0	0	0	0	0	0	0	0	0	0	0	0	0	0.00269145	0.00763611	0	0	0	0	0	0	0	0	0.00544858
PGS001240	0	0	0	0	0	0	0	0	0	0	0	0	0	0	0	0	0	0	0	0	0	0	0	0	0.0760926	0	0	0	0	0	0	0
PGS001241	0	0	0	0	0	0	0	0.00982571	0	0	0	0	0	0	0	0	-0.0009654	0	0	0	0	0	0	0	0	0	0	0	0	0	0	0
PGS001242	0	0	0	0	0	0	0	0	0	0	0	0	0	0	0	0	-0.0025445	0	0	0	0	0	0	0	0	0	0	0	0	0	0	0
PGS001243	0	0	0	0	0	0	0	-0.0095256	0	0	0	0	0	0	0	0	-0.0003784	0	0	0	0	0	0	0	0	0	0	0	0	0	0	0
PGS001244	0	0	0	0	0	0	0	0	0	0	0	0	0	0	0	0	0	0	0	0	0	0	0	0	0	0	0	0	0	0	0	0
PGS001245	0	0	0	0	0	0	0	0	0	0	0	0	0	0	0	0	0	0	0	0	0	0	0	0	0	0	0	0	0	0	0	0
PGS001246	0	0	0	0	0	0	0	0	0	0	0	0	0	0	0	0	0	0	0	0	0	0	0	0	0	0	0	0	0	0	0	0
PGS001247	0	0	0	0	0	0	0	0	0	0	0	0	0	0	0	0	0	0	0	0	0	0	0	0	0	0	0	0	0	0	0	0
PGS001248	0	0	0	0	0	0	0	0	0	0	0	0	0	0	0	0	0	0	0	0	0	0	0	0	0	0	0	0	0	0	0	0
PGS001249	0	0	0	0	0	0	0	0	0	0	0	0	0	0	0	0	0	0	0	0	0	0	0	0	0	0	0	0	0	0	0	0
PGS001250	0	0	0	0	0	0	0	0	0	0	0	0	0	0	0	0	0	0	0	0	0	0	0	0	0	0	0	0	0	0	0	0
PGS001251	0	0	0	0	0	0	0	0	0	0	0	0	0	0	0	0	0	0	0	0	0	0	0	0	0	0	0	0	0	0	0	0
PGS001252	0	0	0	0	0	0	0	0	0	0	0	0	0	0	0	0	0	0	0	0	0	0	0	0	0	0	0	0	0	0	0	0
PGS001253	0	0	0	0	0	0	0	0	0	0	0	0	0	0	0	0	0	0	0	0	0	0	0	0	0	0	0	0	0	0	0	0
PGS001254	0	0	0	0	0	0	0	0	0	0	0	0	0	0	0	0	0	0	0	0	0	0	0	0	0	0	0	0	0	0	0	0
PGS001255	0	0	0	0	0	0	0	0	0	0	0	0	0	0	0	0	0	0	0	0	0	0	0	0	0	0	0	0	0	0	0	0
PGS001256	0	0	0	0	0	0	0	0	0	0	0	0	0	0	0	0	0	0	0	0	0	0	0	0	0	0	0	0	0	0	0	0
PGS001257	0	0	0	0	0	0	0	0	0	0	0	0	0	0	0	0	0	0	0	0	0	0	0	0	0	0	0	0	0	0	0	0
PGS001258	0	0	0	0	0	0	0	0	0	0	0	0	0	0	0	0	0	0	0	0	0	0	0	0	0	0	0	0	0	0	0	0
PGS001259	0	0	0	0	0	0.271519	0	0	0	0	0	0	0	0	0	0	0	0	0	0	0	0	0	0	0	0	0	0	0	0	0	0
PGS001260	0	0	0	0	0	0	0	0	0	0	0	0	0	0	0	0	0	0	0	0	0	0	0	0	0	0	0	0	0	0	0	0
PGS001261	0	0	0	0	0	0	0	0	0	0	0	0	0	0	0	0	0	0	0	0	0	0	0	0	0	0	0	0	0	0	0	0
PGS001262	0	0	0	0	0	0	0	0	0	0	0	0	0	0	0	0	0	0	0	0	0	0	0	0	0	0	0	0	0	0	0	0
PGS001263	0	0	0	0	0	0	0	0	0	0	0	0	0	0	0	0	0	0	0	0	0	0	0	0	0	0	0	0	0	0	0	0
PGS001264	0	0	0	0	0	0	0	0	0	0	0	0	0	0	0	0	0	0	0	0	0	0	0	0	0	0	0	0	0	0	0	0
PGS001265	0	0	0	0	0	0	0	0	0	0	0	0	0	0	0	0	0	0	0	0	0	0	0	0	0	0	0	0	0	0	0	0
PGS001266	0	0	0	0	0	0	0	0	0	0	0	0	0	0	0	0	0	0	0	0	0	0	0	0	0	0	0	0	0	0	0	0
PGS001267	0	0	0	0	0	0	0	0	0	0	0	0	0	0	0	0	0	0	0	0	0	0	0	0.0610429	0	0	0	0	0	0	0	0
PGS001268	0	0	0	0	0	0	0	0	0	0	0	0	0	0	0	0	0	0	0	0	0	0	0	0.0507965	0	0	0	0	0	0	0	0
PGS001270	0	0	0	0	0	0	0	0	0	0	0	0	0	0	0	0	0	0	0	0	0	0	0	0	0	0	0	0	0	0	0	0
PGS001271	0	0	0	0	0	0	0	0	0	0	0	0	0	0	0	0	0	0	0	0	0	0	0	0	0	0	0	0	0	0	0	0
PGS001272	0	0	0	0	0	0	0	0	0	0	0	0	0	0	0	0	0	0	0	0	0	0	0	0	0	0	0	0	0	0	0	0
PGS001273	0	0	0	0	0	0	0	0	0	0	0	0	0	0	0	0	0	0	0	0	0	0	0	0	0	0	0	0	0	0	0	0
PGS001274	0	0	0	0	0	0	0	0	0	0	0	0	0	0	0	0	0	0	0	0	0	0	0	0	0	0	0	0	0	0	0	0
PGS001275	0	0	0	0	0	0	0	0	0	0	0	0	0	0	0	0	0	0	0	0	0	0	0	0	0	0	0	0	0	0	0	0
PGS001276	0	0	0	0	0	0	0	0	0	0	0	0	0	0	0	0	0	0	0	0	0	0	0	0	0	0	0	0	0	0	0	0
PGS001277	0	0	0	0	0	0	0	0	0	0	0	0	0	0	0	0	0	0	0	0	0	0	0	0	0	0	0	0	0	0	0	0
PGS001278	0	0	0	0	0	0	0	0	0	0	0	0	0	0	0	0	0	0	0	0	0	0	0	0	0	0	0	0	0	0	0	0
PGS001279	0	0	0.0296754	0	0	0	0	0	0	0	0	0	0	0	0	0	0	0	0	0	0	0	0	0	0	0	0	0	0	0	0	0
PGS001280	0	0	0	0	0	0	0	0	0	0	0	0	0	0	0	0	0	0	0	0	0	0	0	0	0	0	0	0	0	0	0	0
PGS001281	0	0	0	0	0	0	0	0	0	0	0	0	0	0	0	0	0	0	0	0	0	0	0	0	0	0	0	0	0	0	0	0
PGS001282	0	0	0	0	0	0	0	0	0	0	0	0	0	0	0	0	0	0	0	0	0	0	0	0	0	0	0	0	0	0	0	0
PGS001283	0	0	0	0	0	0	0	0	0	0	0	0	0	0	0	0	0	0	0	0	0	0	0	0	0	0	0	0	0	0	0	0
PGS001284	0	0	0	0	0	0.0387845	0	0	0	0	0	0	0	0	0	0	0	0	0	0	0	0	0	0	0	0	0	0	0	0	0	0
PGS001285	0	0	0	0	0	0.00948543	0	0	0	0	0	0	0	0.0205681	0	0	0	0	0	0	0	0	0	0	0	0	0	0	0	0	0	0
PGS001286	0	0	0	0	0	-0.162409	0	0	0	0	0	0	0	0	0	0	0	0	0	0	0	0	0	0	0	0	0	0	0	0	0	0
PGS001287	0	0	0	0	0	0	0	0	0	0	0	0	0	0	0	0	0	0	0	0	0	0	0	0	0	0	0	0	0	0	0	0
PGS001288	0	0	0	0	0	0	0	0	0	0	0	0	0	0	0	0	0	0	0	0	0	0	0	0	0	0	0	0	0	0	0	0
PGS001289	0	0	0	0	0	0	0	0	0	0	0	0	0	0	0	0	0	0	0	0	0	0	0	0	0	0	0	0	0	0	0	0
PGS001290	0	0	0	0	0	0	0	0	0	0	0	0	0	0	0	0	0	0	0	0	0	0	0	0	0	0	0	0	0	0	0	0
PGS001291	0	0	0	0	0	0	0	0	0	0	0	0	0	0	0	0	0	0	0	0	0	0	0	0	0	0	0	0	0	0	0	0
PGS001292	0	0	0	0	0	0	0	0	0	0	0	0	0	0	0	0	0	0	0	0	0	0	0	0	0	0	0	0	0	0	0	0
PGS001293	0	0	0	0	0	0	0	0	0	0	0	0	0	0	0	0	0	0	0	0	0	0	0	0	0	0	0	0	0	0	0	0
PGS001294	0	0	0	0	0	0	0	0	0	0	0	0	0	0	0	0	0	0	0	0	0	0	0	0	0	0	0	0	0	0	0	0
PGS001295	0	0	0	0	0	0	0	0	0	0	0	0	0	0	0	0	0	0	0	0	0	0	0	0	0	0	0	0	0	0	0	0
PGS001296	0	0	0	0	0	0	0	0	0	0	0	0	0	0	0	0	0	0	0	0	0	0	0	0	0	0	0	0	0	0	0	0
PGS001297	0	0	0	0	0	0	0	0	0	0	0	0	0	0	0	0	0	0	0	0	0	0	0	0	0	0	0	0	0	0	0	0
PGS001298	0	0	0	0	0	0	0	-0.0010117	0	0	0	0	0	0	0	0	0	0	0	0	0	0	0	0	0	0	0	0	0	0	0	0
PGS001299	0	0	0	0	0	0	0	0	0	0	0	0	0	0	0	0	0	0	0	0	0	0	0	0	0	0	0	0	0	0	0	0
PGS001300	0	0	0	0	0	0	0	0	0	0	0	0	0	0	0	0	0	0	0	0	0	0	0	0	0	0	0	0	0	0	0	0
PGS001301	0	0	0	0	0	0	0	0	0	0	0	0	0	0	0	0	0	0	0	0	0	0	0	0	0	0	0	0	0	0	0	0
PGS001302	0	0	0	0	0	0	0	0	0	0	0	0	0	0	0	0	0	0	0	0	0	0	0	0	0	0	0	0	0	0	0	0
PGS001303	0	0	0	0	0	0	0	0	0	0	0	0	0	0	0	0	0	0	0	0	0	0	0	0	0	0	0	0	0	0	0	0
PGS001304	0	0	0	0	0	0	0	0	0	0	0	0	0	0	0	0	0	0	0	0	0	0	0	0	0	0	0	0	0	0	0	0
PGS001305	0	0	0	0	0	0	0	0	0	0	0	0	0	0	0	0	0	0	0	0	0	0	0	0	0	0	0	0	0	0	0	0
PGS001306	0	0	0	0	0	0	0	0	0	0	0	0	0	0	0	0	0	0	0	0	0	0	0	0	0	0	0	0	0	0	0	0
PGS001307	0	0	0	0	0	0	0	0	0	0	0	0	0	0	0	0	0	0	0	0	0	0	0	0	0	0	0	0	0	0	0	0
PGS001308	0	0	0	0	0	0	0	0	0	0	0	0	0	0	0	0	0	0	0	0	0	0	0	0	0	0	0	0	0	0	0	0
PGS001309	0	0	0	0	0	0	0	0	0	0	0	0	0	0	0	0	0	0	0	0	0	0	0	0	0	0	0	0	0	0	0	0
PGS001310	0	0	0	0	0	0	0	0	0	0	0	0	0	0	0	0	0	0	0	0	0	0	0	0	0	0	0	0	0	0	0	0
PGS001311	0	0	0	0	0	0.00393906	0	0	0	0	0	0	0	0	0	0	0	0	0	0	0	0	0	0	0	0	0	0	0	0	0	0
PGS001312	0	0	0	0	0	0	0	0	0	0	0	0	0	0	0	0	0	0	0	0	0	0	0	0	0	0	0	0	0	0	0	0
PGS001313	0	0	0	0	0	0	0	0	0	0	0	0	0	0	0	0	0	0	0	0	0	0	0	0	0	0	0	0	0	0	0	0
PGS001314	0	0	0	0	0	0	0	0	0	0	0	0	0	0	0	0	0	0	0	0	0	0	0	0	0	0	0	0	0	0	0	0
PGS001315	0	0	0	0	0	0	0	0	0	0	0	0	0	0	0	0	0	0	0	0	0	0	0	0	0	0	0	0	0	0	0	0
PGS001316	0	0	0	0	0	0	0	0	0	0.0434254	0	0	0	0	0	0	0	0	0	0	0	0	0	0	0	0	0	0	0	0	0	0
PGS001317	0	0	0	0	0	0	0	0	0	0	0	0	0	0	0	0	0	0	0	0	0	0	0	0	0	0	0	0	0	0	0	0
PGS001318	0	0	0	0	0	0	0	0	0	0	0	0	0	0	0	0	0	0	-0.0083797	0	0	0	0	0	0	0	0	0	0	-0.0466774	0	0
PGS001319	0	0	0	0	0	0	0	0	0	0	0	0	0	0	0	0	0	0	0	0	0	0	0	0	0	0	0	0	0	0	0	0
PGS001320	0	0	0	0	0	0	0	0	0	0	0	0	0.0433608	0	0	0	0	0.189165	0	0	0	0	0	0	0	0	0.00152979	0.041321	0	0	0	0
PGS001321	0	0	0	0	0	0	0	0	0	0	0	0	0	0	0	0	0	0	0	0	0	0	0	0	0	0	0	0	0	0	0	0
PGS001322	0	0	0	0	0	0	0	0	0	0	0	0	0	0	0	0	0	0	0	0	0	0	0	0	0	0	0	0	0	0	0	0
PGS001323	0	0	0	0	0	0	0	0	0	0	0	0	0	0	0	0	0	0	0	0	0	0	0	0	0	0	0	0	0	0	0	0
PGS001324	0	0	0	0	0	0	0	0	0	0	0	0	0.0139544	0	0	0	0	-0.0382165	0	0	0	0	0	0	0	0	0	0	0	0	0	0
PGS001326	0	0	0	0	0	0	0	0	0	0	0	0	0	0	0	0	0	0	0	0	0	0	0	0	0	0	0	0	0	0	0	0
PGS001327	0.0208648	0	0	0	0	0	0	0	0	0	0	0	0	0	0	0	0	0	0	0	0	0	0	0	0	0	0	0.0841647	0	0	0	0
PGS001328	0.0751257	0	0	0	0	0	0	0	0	0	0	0	0	0	0	0	0	0	0	0	0	0	0	0	0	0	0	0.0737756	0	0	0	0
PGS001329	0	0	0	0	0	0	0	0	0	0	0	0	0	0	0	0	0	0	0	0	0	0	0	0	0	0	0	0	0	0	0	0
PGS001330	0	0	0	0	0	0	0	0	0	0	0	0	0	0	0	0	0	0	0	0	0	0	0	0	0	0	0	0	0	0	0	0
PGS001331	0	0	0	0	0	0	0	0	0	0	0	0	0	0	0	0	0	0	0	0	0	0	0	0	0	0	0	0	0	0	0	0
PGS001332	0	0	0	0	0	0	0	0	0	0	0	0	0	0	0	0	0	0	0	0	0	0	0	0	0	0	0	0	0	0	0	0
PGS001333	0	0	0	0	0	0	0	0	0	0	0	0	0	0	0	0	0	0	0	0	0	0	0	0	0	0	0	0	0	0	0	0
PGS001334	0	0	0	0	0	0	0	0	0	0	0	0	0	0	0	0	0	0	0	0	0	0	0	0	0	0	0	0	0	0	0	0
PGS001335	0	0	0	0	0	0	0	0	0	0	0	0	0	0	0	0	0	0.0181989	0	0	0	0	0	0	0	0	0	0	0	0	0	0
PGS001336	0	0	0	0	0	0	0	0	0	0	0	0	0	0	0	0	0	0	0	0	0	0	0	0	0	0	0	0	0	0	0	0
PGS001337	0	0	0	0	0	0	0	0	0	0	0	0	0	0	0	0	0	0	0	0	0	0	0	0	0	0	0	0	0	0	0	0
PGS001338	0	0	0	0	0	0	0	0	0	0	0	0	0	0	0	0	0	0	0	0	0	0	0	0	0	0	0	0	0	0	0	0
PGS001339	0	0	0	0	0	0	0	0	0	0	0	0	0	0	0	0	0	0	0	0	0	0	0	0	0	0	0	0	0	0	0	0
PGS001340	0	0	0	0	0	0	0	0	0	0	0	0	0	0	0	0	0	0	0	0	0	0	0	0	0	0	0	0	0	0	0	0
PGS001341	0	0	0	0	0	0	0	0	0	0	0	0	0	0	0	0	0	0	0	0	0	0	0	0	0	0	0	0	0	0	0	0
PGS001343	0	0	0	0	0	-0.105458	0	0	0	0	0	0	0	0	0	0	0	0	0	0	0	0	0	0	0	0	0	0	0	0	0	0
PGS001344	0	0	0	0	0	0	0	0	0	0	0	0	0	0.0259241	0	0	0	0	0	0	0	0	0	0	0	0	0	0	0	0	0	0
PGS001345	0	0	0	0	0	0	0	0	0	0	0	0	0	-0.0403268	0	0	0	0	0	0	0	0	0	0	0	0	0	0	0	0	0	0
PGS001346	0	0	0	0	0	0.121201	0	0	0	0	0	0	0	0	0	0	0	0	0	0	0	0	0	0	0	0	0	0	0	0	0	0
PGS001347	0	0	0	0	0	0	0	0	0	0	0	0	0	0	0	0	0	0	0	0	0	0	0	0	0	0	0	0	0	0	0	0
PGS001348	0	0	0	0	0	0	0	0	0	0	0	0	0	0	0	0	0	0	0	0	0	0	0	0	0	0	0	0	0	0	0	0
PGS001349	0	0	0	0	0	0	0	0	0	0	0	0	0	0	0	0.00846463	0	0	0	0	0	0	0	0	0	0	0	0	0	0	0	0
PGS001350	0.0648335	0	0	0	0	0	0	0	0	0	0	0	0	0	0	0	0	0	0	0	0	0	0	0	0	0	0	0	0	0	0	0
PGS001351	0	0	0	0	0	0	0	0	0	0	0	0	0	0	0	0	0	0	0	0	0	0	0	0	0	0	0	0	0	0	0	0
PGS001352	0.123509	0	0	0	0	0	0	0	0	0	0	0	0	0	0	0	0	0	0	0	0	0	0	0	0	0	0	0.0473066	0	0	0	0
PGS001353	0	0	0	0	0	0	0	0	0	0	0	0	0	0	0	0	0	0	0	0	0	0	0	0	0	0	0	0	0	0	0	0
PGS001354	0	0	0	0	0	0	0	0	0	0	0	0	0	0	0	0	0	0	0	0	0	0	0	0	0	0	0	0	0	0	0	0
PGS001355	0	0	0	0	0	0	0	0	0	-0.249953	0	0	0	0	0	0	0	0	0.0372647	0	0	0	0	0	0	0	0	0	0.048084	0	0	0
PGS001356	0	0	0	0	0	0	0	0	0	0	0	0	0	0	0	0	0	0	0	0	0	0	0	0	0	0	0	0	0	0	0	0
PGS001357	0	0	0	0	0	0	0	0	0	0	0	0	0	0	0	0	0	0	0	0	0	0	0	0	0	0	0	0	0	0.124653	0	0
PGS001358	0	0	0	0	0	0	0	0	0	0	0	0	0	0	0	0	0	0	0	0	0	0	0	0	0	0	0	0	0	0	0	0
PGS001359	0	0	0	0	0	0	0	0	0	0	0	0	0	0	0	0	0	0	0	0	0	0	0	0	0	0	0	0	0	0	0	0
PGS001360	0	0	0	0	0	0	0	0	0	0	0	0	0	0	0	0	0	0	0	0	0	0	0	0	0	0	0	0	0	0	0	0
PGS001361	0	0	0	0	0	0	0	0	0	0	0	0	0	0	0	0	0	0	0	0	0	0	0	0	0	0	0	0	0	0	0	0
PGS001362	0	0	0	0	0	0	0	0	0	0	0	0	0	0	0	0	0	0	0	0	0	0	0	0	0	0	0	0	0	0	0	0
PGS001363	0	0	0	0	0	0	0	0	0	0	0	0	0	0	0	0	0	0	0	0	0	0	0	0	0	0	0	0	0	0	0	0
PGS001364	0	0	0	0	0	0	0	0	0	0	0	0	0	0	0	0	0	0	0	0	0	0	0	0	0	0	0	0	0	0	0	0
PGS001365	0	0	0	0	0	0	0	0	0	0	0	0	0	0	0	0	0	0	0	0	0	0	0	0	0	0	0	0	0	0	0	0
PGS001366	0	0	0	0	0	0	0	0	0	0	0	0	0	0	0	0	0	0	0	0	0	0	0	0	0	0	0	0	0	0	0	0
PGS001367	0	0	0	0	0	0	0	0	0	0	0	0	0	0	0	0	0	0	0	0	0	0	0	0	0	0	0	0	0	0	0	0
PGS001368	0	0	0	0	0	0	0	0	0	0	0	0	0	0	0	0	0	0	0	0	0	0	0	0	0	0	0	0	0	0	0	0
PGS001369	0	0	0	0	0	0	0	0	0	0	0	0	0	0	0	0	0	0	0	0	0	0	0	0	0	0	0	0	0	0	0	0
PGS001370	0	0	0	0	0	-0.0048918	0	0	0	0	0	0	0	-0.0028634	0	0	0	0	0	0	0	0	0	0	0	0	0	0	0	0	0	0
PGS001371	0	0	0	0	0	0	0	0	0	0	0	0	0	0	0	0	0	0	0	0	0	0	0	0	0	0	0	0	0	0	0	0
PGS001372	0	0	0	0	0	0	0	0	0	0	0	0	0	0	0	0	0	0	0	0	0	0	0	0	0	0	0	0	0	0	0	0
PGS001373	0	0	0	0	0	0	0	0	0	0	0	0	0	0	0	0	0	0	0	0	0	0	0	0	0	0	0	0	0	0	0	0
PGS001374	0	0	0	0	0	0	0	0	0	0	0	0	0	0	0	0	0	0	0	0	0	0	0	0	0	0	0	0	0	0	0	0
PGS001375	0	0	0	0	0	0	0	0	0	0	0	0	0	0	0	0	0	0	0	0	0	0	0	0	0	0	0	0	0	0	0	0
PGS001376	0	0	0	0	0	0	0	0	0	0	0	0	0	0	0	0	0	0	0	0	0	0	0	0	0	0	0	0	0	0	0	0
PGS001377	0	0	0	0	0	0	0	0	0	0	0	0	0	0	0	0	0	0	0	0	0	0	0	0	0	0	0	0	0	0	0	0
PGS001378	0	0	0	0	0	0	0	0	0	0	0	0	0	0	0	0	0	0	0	0	0	0.639839	0	0	0	0	0	0	0	0	0	0
PGS001379	0	0	0	0	0	0	0	0	0	0	0	0	0	0	0	0	0.0129078	0	0	0	0	0	0	0	0	0	0	0	0	0	0	0
PGS001380	0	0	0	0	0	0	0	0	0	0	0	0	0	0	0	0	0	0	0	0	0	0	0	0	0	0	0	0	0	0	0	0
PGS001381	0	0	0	0	0	0	0	0	0	0	0	0	0	0	0	0	0	0	0	0	0	0	0	0	0	0	0	0	0	0	0	0
PGS001382	0	0	0	0	0	0	0	0	0	0	0	0	0	0	0	0	0	0	0	0	0	0	0	0	0	0	0	0	0	0	0	0
PGS001383	0	0	0	0	0	0	0	0	0	0	0	0	0	0	0	0	0	0	0	0	0	0	0	0	0	0	0	0	0	0	0	0
PGS001384	0	0	0	0	0	0	0	0	0	0	0	0	0	0	0	0	0	0	0	0	0	0	0	0	0	0	0	0	0	0	0	0
PGS001385	0	0	0	0	0	0	0	0	0	0	0	0	0	0	0	0	0	0	0	0	0	0	0	0	0	0	0	0	0	0	0	0
PGS001386	0	0	0	0	0	0	0	0	0	0	0	0	0	0	0	0	0	0	0	0	0	0	0	0	0	0	0	0	0	0	0	0
PGS001387	0	0	0	0	0	0	0	0	0	0	0	0	0	0	0	0	0	0	0	0	0	0	0	0	0	0	0	0	0	0	0	0
PGS001388	0	0	0	0	0	0	0	0	0	0	0	0	0	0	0	0	0	0	0	0	0	0	0	0	0	0	0	0	0	0	0	0
PGS001389	0	0	0	0	0	0	0	0	0	0	0	0	0	0	0	0	0	0	0	0	0	0	0	0	0	0	0	0	0	0	0	0
PGS001390	0	0	0	0	0	0	0	0	0	0	0	0	0	0	0	0	0	0	0	0	0	0	0	0	0	0	0	0	0	0	0	0
PGS001391	0	0	0	0	0	0	0	0	0	0	0	0	0	0	0	0	0	0	0	0	0	0	0	0	0	0	0	0	0	0	0	0
PGS001392	0	0	0	0	0	0	0	0	0	0	0	0	0	0	0	0	0	0	0	0	0	0	0	0	0	0	0	0	0	0	0	0
PGS001393	0	0	0	0	0	0	0	0	0	0	0	0	0	0	0	0	0	0	0	0	0	0	0	0	0	0	0	0	0	0	0	0
PGS001394	0	0	0	0	0	0	0	0	0	0	0	0	0	0	0	0	0	0	0	0	0	0	0	0	0	0	0	0	0	0	0	0
PGS001395	0	0	0	0	0	0	0	0	0	0	0	0	0	0	0	0	0	0	0	0	0	0	0	0	0	0	0	0	0	0	0	0
PGS001396	0	0	0	0	0	0	0	0	0	0	0	0	0	0	0	0	0	0	0	0	0	0	0	0	0	0	0	0	0	0	0	0
PGS001397	0	0	0	0	0	0	0	0	0	0	0	0	0	0	0	0	0	0	0	0	0	0	0	0	0	0	0	0	0	0	0	0
PGS001398	0	0	0	0	0	0	0	0	0	0	0	0	0	0	0	0	0	0	0	0	0	0	0	0	0	0	0	0	0	0	0	0
PGS001399	0	0	0	0	0	0	0	0	0	0	0	0	0	0	0	0	0	0	0	0	0	0	0	0	0	0	0	0	0	0	0	0
PGS001400	0	0	0	0	0	0	0	0	0	0	0	0	0	0	0	0	0	0	0	0	0	0	0	0	0.0124152	0	0	0	0	0	0	0
PGS001401	0	0	0	0	0	0	0	0	0	0	0	0	0	0	0	0	0	0	0	0	0	0	0	0	0	0	0	0	0	0	0	0
PGS001402	0	0	0	0	0	0	0	0	0	0	0	0	0	0	0	0	0	0	0	0	0	0	0	0	0	0	0	0	0	0	0	0
PGS001403	0	0	0	0	0	0	0	0	0	0	0	0	0	0	0	0	0	0	0	0	0	0	0	0	0	0	0	0	0	0	0	0
PGS001404	0	0	0	0	0	0	0	0	0	0	0	0	0	0	0	0	0	0	0	0	0	0	0	0	0	0	0	0	0	0	0	0
PGS001405	0	0	0	0	0	0	0	0	0	0	0	0	0	0	0	0	0.0017145	0	0	0	0	0	0	0	0	0	0	0	0	0	0	0
PGS001406	0	0	0	0	0	0	0	0	0	0	0	0	0	0	0	0	0	0	0	0	0	0	0	0	0	0	0	0	0	0.124464	0	0
PGS001407	0	0	0	0	0	0	0	0	0	0	0	0	0	0	0	0	0	0	0	0	0	0	0	0	0	0	0	0	0	0	0	0
PGS001409	0	0	0	0	0	0	0	0	0	0	0	0	0	0	0	0	0	0	0	0	0	0	0	0	0	0	0	0	0	0	0	0
PGS001410	0	0	0	0	0	0	0	0	0	0	0	0	0	0	0	0	0	0	0	0	0	0	0	0	0	0	0	0	0	0	0	0
PGS001411	0	0	0	0	0	0	0	0	0	0	0	0	0	0	0	0	0	0	0	0	0	0	0	0	0	0	0	0	0	0	0	0
PGS001413	0	0	0	0	0	0	0	0	0	0	0	0	0	0	0	0	0	0	0	0	0	0	0	0	0	0	0	0	0	0	0	0
PGS001414	0	0	0	0	0	0	0	0	0	0	0	0	0	0	0	0	0	0	0	0	0	-0.0098028	0	0	0	0	0	0	0	0	0	-0.0062013
PGS001415	0	0	0	0	0	0	0	0	0	0	0	0	0	0	0	0	0	0	0	0	0	0	0	0	0	0	0	0	0	0	0	0
PGS001416	0	0	0	0	0	0	0	0	0	0	0	0	0	0	0	0	0	0	0	0	0	0	0	0	0	0	0	0	0	0	0	0
PGS001417	0	0	0	0	0	0	0	0	0	0	0	0	0	0	0	0	0	0	0	0	0	0	0	0	0	0	0	0	0	0	0	0
PGS001418	0	0	0	0	0	0	0	0	0	0	0	0	0	0	0	0	0	0	0	0	0	0	0	0	0	0	0	0	0	0	0	0
PGS001420	0	0	0	0	0	0	0	0	0	0	0	0	0	0	0	0	0	0	0	0	0	0	0	0	0	0	0	0	0	0	0	0
PGS001421	0	0	0	0	0	0	0	0	0	0	0	0	0	0	0	0	0	0	0	0	0	0	0	0	0	0	0	0	0	0	0	0
PGS001422	0	0	0	0	0	0	0	0	0	0	0	0	0	0	0	0	0	0	0	0	0	0	0	0	0	0	0	0	0	0	0	0
PGS001423	0	0	0	0	0	0	0	0	0	0	0	0	0	0	0	0	0	0	0	0	0	0	0	0	0	0	0	0	0	0	0	0
PGS001424	0	0	0	0	0	0	0	0	0	0	0	0	0	0	0	0	0	0	0	0	0	0	0	0	0	0	0	0	0	0	0	0
PGS001425	0	0	0	0	0	0	0	0	0	0	0	0	0	0	0	0	0	0	0	0	0	0	0	0	0	0	0	0	0	0	0	0
PGS001426	0	0	0	0	0	0	0	0	0	0	0	0	0	0	0	0	0	0	0	0	0	0	0	0	0	0	0	0	0	0	0	0
PGS001427	0	0	0	0	0	0	0	0	0	0	0	0	0	0	0	0	0	0	0	0	0	0	0	0	0	0	0	0	0	0	0	0
PGS001428	0	0	0	0	0	0	0	0	0	0	0	0	0	0	0	0	0	0	0	0	0	0	0	0	0	0	0	0	0	0	0	0
PGS001429	0	0	0	0	0	0	0	0	0	0	0	0	0	0	0	0	0	0	0	0	0	0	0	0	0	0	0	0	0	0	0	0
PGS001430	0	0	0	0	0	0	0	0	0	0	0	0	0	0	0	0	0	0	0	0	0	0	0	0	0	0	0	0	0	0	0	0
PGS001431	0	0	0	0	0	0	0	0	0	0	0	0	0	0	0	0	0	0	0	0	0	0	0	0	0	0	0	0	0	0	0	0
PGS001432	0	0	0	0	0	0	0	0	0	0	0	0	0	0	0	0	0	0	0	0	0	0	0	0	0	0	0	0	0	0	0	0
PGS001433	0	0	0	0	0	0	0	0	0	0	0	0	0	0	0	0	0	0	0	0	0	0	0	0	0	0	0	0	0	0	0	0
PGS001434	0	0	0	0	0	0	0	0	0	0	0	0	0	0	0	0	0	0	0	0	0	0	0	0	0	0	0	0	0	0	0	0
PGS001435	0	0	0	0	0	0	0	0	0	0	0	0	0	0	0	0	0	0	0	0	0	0	0	0	0	0	0	0	0	0	0	0
PGS001436	0	0	0	0	0	0	0	0	0	0	0	0	0	0	0	0	0	0	0	0	0	0	0	0	0	0	0	0	0	0	0	0
PGS001437	0	0	0	0	0	0	0	0	0	0	0	0	0	0	0	0	0	0	0	0	0	0	0	0	0	0	0	0	0	0	0	0
PGS001438	0	0	0	0	0	0	0	0	0	0	0	0	0	0	0	0	0	0	0	0	0	0	0	0	0	0	0	0	0	0	0	0
PGS001439	0	0	0	0	0	0	0	0	0	0	0	0	0	0	0	0	0	0	0	0	0	0	0	0	0	0	0	0	0	0	0	0
PGS001440	0	0	0	0	0	0	0	0	0	0	0	0	0	0	0	0	0	0	0	0	0	0	0	0	0	0	0	0	0	0	0	0
PGS001441	0	0	0	0	0	0	0	0	0	0	0	0	0	0	0	0	0	0	0	0	0	0	0	0	0	0	0	0	0	0	0	0
PGS001442	0	0	0	0	0	0	0	0	0	0	0	0	0	0	0	0	0	0	0	0	0	0	0	0	0	0	0	0	0	0	0	0
PGS001443	0	0	0	0	0	0	0	0	0	0	0	0	0	0	0	0	0	0	0	0	0	0	0	0	0	0	0	0	0	0	0	0
PGS001444	0	0	0	0	0	0	0	0	0	0	0	0	0	0	0	0	0	0	0	0	0	0	0	0	0	0	0	0	0	0	0	0
PGS001445	0	0	0	0	0	0	0	0	0	0	0	0	0	0	0	0	0	0	0	0	0	0	0	0	0	0	0	0	0	0	0	0
PGS001446	0	0	0	0	0	0	0	0	0	0	0	0	0	0	0	0	0	0	0	0	0	0	0	0	0	0	0	0	0	0	0	0
PGS001447	0	0	0	0	0	0	0	0	0	0	0	0	0	0	0	0	0	0	0	0	0	0	0	0	0	0	0	0	0	0	0	0
PGS001448	0	0	0	0	0	0	0	0	0	0	0	0	0	0	0	0	0	0	0	0	0	0	0	0	0	0	0	0	0	0	0	0
PGS001449	0	0	0	0	0	0	0	0	0	0	0	0	0	0	0	0	0	0	0	0	0	0	0	0	0	0	0	0	0	0	0	0
PGS001450	0	0	0	0	0	0	0	0	0	0	0	0	0	0	0	0	0	0	0	0	0	0	0	0	0	0	0	0	0	0	0	0
PGS001451	0	0	0	0	0	0	0	0	0	0	0	0	0	0	0	0	0	0	0	0	0	0	0	0	0	0	0	0	0	0	0	0
PGS001452	0	0	0	0	0	0	0	0	0	0	0	0	0	0	0	0	0	0	0	0	0	0	0	0	0	0	0	0	0	0	0	0
PGS001453	0	0	0	0	0	0	0	0	0	0	0	0	0	0	0	0	0	0	0	0	0	0	0	0	0	0	0	0	0	0	0	0
PGS001454	0	0	0	0	0	0	0	0	0	0	0	0	0	0	0	0	0	0	0	0	0	0	0	0	0	0	0	0	0	0	0	0
PGS001455	0	0	0	0	0	0	0	0	0	0	0	0	0	0	0	0	0	0	0	0	0	0	0	0	0	0	0	0	0	0	0	0
PGS001456	0	0	0	0	0	0	0	0	0	0	0	0	0	0	0	0	0	0	0	0	0	0	0	0	0	0	0	0	0	0	0	0
PGS001457	0	0	0	0	0	0	0	0	0	0	0	0	0	0	0	0	0	0	0	0	0	0	0	0	0	0	0	0	0	0	0	0
PGS001458	0	0	0	0	0	0	0	0	0	0	0	0	0	0	0	0	0	0	0	0	0	0	0	0	0	0	0	0	0	0	0	0
PGS001459	0	0	0	0	0	0	0	0	0	0	0	0	0	0	0	0	0	0	0	0	0	0	0	0	0	0	0	0	0	0	0	0
PGS001460	0	0	0	0	0	0	0	0	0	0	0	0	0	0	0	0	0	0	0	0	0	0	0	0	0	0	0	0	0	0	0	0
PGS001461	0	0	0	0	0	0	0	0	0	0	0	0	0	0	0	0	0	0	0	0	0	0	0	0	0	0	0	0	0	0	0	0
PGS001462	0	0	0	0	0	0	0	0	0	0	0	0	0	0	0	0	0	0	0	0	0	0	0	0	0	0	0	0	0	0	0	0
PGS001463	0	0	0	0	0	0	0	0	0	0	0	0	0	0	0	0	0	0	0	0	0	0	0	0	0	0	0	0	0	0	0	0
PGS001464	0	0	0	0	0	0	0	0	0	0	0	0	0	0	0	0	0	0	0	0	0	0	0	0	0	0	0	0	0	0	0	0
PGS001465	0	0	0	0	0	0	0	0	0	0	0	0	0	0	0	0	0	0	0	0	0	0	0	0	0	0	0	0	0	0	0	0
PGS001466	0	0	0	0	0	0	0	0	0	0	0	0	0	0	0	0	0	0	0	0	0	0	0	0	0	0	0	0	0	0	0	0
PGS001469	0	0	0	0	0	0	0	0	0	0	0	0	0	0	0	0	0	0	0	0	0	0	0	0	0	0	0	0	0	0	0	0
PGS001470	0	0	0	0	0	0	0	0	0	0	0	0	0	0	0	0	0	0	0	0	0	0	0	0	0	0	0	0	0	0	0	0
PGS001471	0	0	0	0	0	0	0	0	0	0	0	0	0	0	0	0	0	0	0	0	0	0	0	0	0	0	0	0	0	0	0	0
PGS001472	0	0	0	0	0	0	0	0	0	0	0	0	0	0	0	0	0	0	0	0	0	0	0	0	0	0	0	0	0	0	0	0
PGS001473	0	0	0	0	0	0	0	0	0	0	0	0	0	0	0	0	0	0	0	0	0	0	0	0	0	0	0	0	0	0	0	0
PGS001474	0	0	0	0	0	0	0	0	0	0	0	0	0	0	0	0	0	0	0	0	0	0	0	0	0	0	0	0	0	0	0	0
PGS001475	0	0	0	0	0	0	0	0	0	0	0	0	0	0	0	0	0	0	0	0	0	0	0	0	0	0	0	0	0	0	0	0
PGS001476	0	0	0	0	0	0	0	0	0	0	0	0	0	0	0	0	0	0	0	0	0	0	0	0	0	0	0	0	0	0	0	0
PGS001478	0	0	0	0	0	0	0	0	0	0	0	0	0	0	0	0	0	0	0	0	0	0	0	0	0	0	0	0	0	0	0	0
PGS001480	0	0	0	0	0	0	0	0	0	0	0	0	0	0	0	0	0	0	0	0	0	0	0	0	0	0	0	0	0	0	0	0
PGS001481	0	0	0	0	0	0	0	0	0	0	0	0	0	0	0	0	0	0	0	0	0	0	0	0	0	0	0	0	0	0	0	0
PGS001482	0	0	0	0	0	0	0	0	0	0	0	0	0	0	0	0	0	0	0	0	0	0	0	0	0	0	0	0	0	0	0	0
PGS001483	0	0	0	0	0	0	0	0	0	0	0	0	0	0	0	0	0	0	0	0	0	0	0	0	0	0	0	0	0	0	0	0
PGS001484	0	0	0	0	0	0	0	0	0	0	0	0	0	0	0	0	0	0	0	0	0	0	0	0	0	0	0	0	0	0	0	0
PGS001485	0	0	0	0	0	0	0	0	0	0	0	0	0	0	0	0	0	0	0	0	0	0	0	0	0	0	0	0	0	0	0	0
PGS001486	0	0	0	0	0	0	0	0	0	0	0	0	0	0	0	0	0	0	0	0	0	0	0	0	0	0	0	0	0	0	0	0
PGS001487	0	0	0	0	0	0	0	0	0	0	0	0	0	0	0	0	0	0	0	0	0	0	0	0	0	0	0	0	0	0	0	0
PGS001488	0	0	0	0	0	0	0	0	0	0	0	0	0	0	0	0	0	0	0	0	0	0	0	0	0	0	0	0	0	0	0	0
PGS001490	0	0	0	0	0	0	0	0	0	0	0	0	0	0	0	0	0	0	0	0	0	0	0	0	0	0	0	0	0	0	0	0
PGS001491	0	0	0	0	0	0	0	0	0	0	0	0	0	0	0	0	0	0	0	0	0	0	0	0	0	0	0	0	0	0	0	0
PGS001492	0	0	0	0	0	0	0	0	0	0	0	0	0	0	0	0	0	0	0	0	0	0	0	0	0	0	0	0	0	0	0	0
PGS001493	0	0	0	0	0	0	0	0	0	0	0	0	0	0	0	0	0	0	0	0	0	0	0	0	0	0	0	0	0	0	0	0
PGS001494	0	0	0	0	0	0	0	0	0	0	0	0	0	0	0	0	0	0	0	0	0	0	0	0	0	0	0	0	0	0	0	0
PGS001495	0	0	0	0	0	0	0	0	0	0	0	0	0	0	0	0	0	0	0	0	0	0	0	0	0	0	0	0	0	0	0	0
PGS001496	0	0	0	0	0	0	0	0	0	0	0	0	0	0	0	0	0	0	0	0	0	0	0	0	0	0	0	0	0	0	0	0
PGS001497	0	0	0	0	0	0	0	0	0	0	0	0	0	0	0	0	0	0	0	0	0	0	0	0	0	0	0	0	0	0	0	0
PGS001498	0	0	0	0	0	0	0	0	0	0	0	0	0	0	0	0	0	0	0	0	0	0	0	0	0	0	0	0	0	0	0	0
PGS001499	0	0	0	0	0	0	0	0	0	0	0	0	0	0	0	0	0	0	0	0	0	0	0	0	0	0	0	0	0	0	0	0
PGS001500	0	0	0	0	0	0	0	0	0	0	0	0	0	0	0	0	0	0	0	0	0	0	0	0	0	0	0	0	0	0	0	0
PGS001501	0	0	0	0	0	0	0	0	0	0	0	0	0	0	0	0	0	0	0	0	0	0	0	0	0	0	0	0	0	0	0	0
PGS001502	0	0	0	0	0	0	0	0	0	0	0	0	0	0	0	0	0	0	0	0	0	0	0	0	0	0	0	0	0	0	0	0
PGS001503	0	0	0	0	0	0	0	0	0	0	0	0	0	0	0	0	0	0	0	0	0	0	0	0	0	0	0	0	0	0	0	0
PGS001504	0	0	0	0	0	0	0	0	0	0	0	0	0	0	0	0	0	0	0	0	0	0	0	0	0	0	0	0	0	0	0	0
PGS001505	0	0	0	0	0	0	0	0	0	0	0	0	0	0	0	0	0	0	0	0	0	0	0	0	0	0	0	0	0	0	0	0
PGS001506	0	0	0	0	0	0	0	0	0	0	0	0	0	0	0	0	0	0	0	0	0	0	0	0	0	0	0	0	0	0	0	0
PGS001507	0	0	0	0	0	0	0	0	0	0	0	0	0	0	0	0	0	0	0	0	0	0	0	0	0	0	0	0	0	0	0	0
PGS001508	0	0	0	0	0	0	0	0	0	0	0	0	0	0	0	0	0	0	0	0	0	0	0	0	0	0	0	0	0	0	0	0
PGS001509	0	0	0	0	0	0	0	0	0	0	0	0	0	0	0	0	0	0	0	0	0	0	0	0	0	0	0	0	0	0	0	0
PGS001510	0	0	0	0	0	0	0	0	0	0	0	0	0	0	0	0	0	0	0	0	0	0	0	0	0	0	0	0	0	0	0	0
PGS001511	0	0	0	0	0	0	0	0	0	0	0	0	0	0	0	0	0	0	0	0	0	0	0	0	0	0	0	0	0	0	0	0
PGS001512	0	0	0	0	0	0	0	0	0	0	0	0	0	0	0	0	0	0	0	0	0	0	0	0	0	0	0	0	0	0	0	0
PGS001513	0	0	0	0	0	0	0	0	0	0	0	0	0	0	0	0	0	0	0	0	0	0	0	0	0	0	0	0	0	0	0	0
PGS001514	0	0	0	0	0	0	0	0	0	0	0	0	0	0	0	0	0	0	0	0	0	0	0	0	0	0	0	0	0	0	0	0
PGS001515	0	0	0	0	0	0	0	0	0	0	0	0	0	0	0	0	0	0	0	0	0	0	0	0	0	0	0	0	0	0	0	0
PGS001516	0	0	0	0	0	0	0	0	0	0	0	0	0	0	0	0	0	0	0	0	0	0	0	0	0	0	0	0	0	0	0	0
PGS001517	0	0	0	0	0	0	0	0	0	0	0	0	0	0	0	0	0	0	0	0	0	0	1.00184	0	0	0	0	0	0	0	0	0
PGS001518	0	0	0	0	0	0	0	0	0	0	0	0	0	0	0	0	0	0	0	0	0	0	0	0	0	0	0	0	0	0	0	0
PGS001519	0	0	0	0	0	0	0	0	0	0	0	0	0	0	0	0	0	0	0	0	0	0	0	0	0	0	0	0	0	0	0	0
PGS001520	0	0	0	0	0	0	0	0	0	0	0	0	0	0	0	0	0	0	0	0	0	0	0	0	0	0	0	0	0	0	0	0
PGS001521	0	0	0	0	0	0	0	0	0	0	0	0	0	0	0	0	0	0	0	0	0	0	0	0	0	0	0	0	0	0	0	0
PGS001522	0	0	0	0	0	0	0	0	0	0	0	0	0	0	0	0	0	0	0	0	0	0	0	0	0	0	0	0	0	0	0	0
PGS001523	0	0	0	0	0	0	0	0	0	0	0	0	0	0	0	0	0	0	0	0	0	0	0	0	0	0	0	0	0	0	0	0
PGS001524	0	0	0	0	0	0	0	0	0	0	0	0	0	0	0	0	0	0	0	0	0	0	0	0	0	0	0	0	0	0	0	0
PGS001525	0	0	0	0	0	0	0	0	0	0	0	0	0	0	0	0	0	0	0	0	0	0	0	0	0	0	0	0	0	0	0	0
PGS001526	0	0	0	0	0	0	0	0	0	0	0	0	0	0	0	0	0	0	0	0	0	0	0	0	0	0	0	0	0	0	0	0
PGS001527	0	0	0	0	0	0	0	0	0	0	0	0	0	0	0	0	0	0	0	0	0	0	0	0	0	0	0	0	0	0	0	0
PGS001528	0	0	0	0	0	0	0	0	0	0	0	0	0	0	0	0	0	0	0	0	0	0	0	0	0	0	0	0	0	2.52449	0	0
PGS001529	0	0	0	0	0	0	0	0	0	0	0	0	0	0	0	0	0	0	0	0	0	0	0	0	0	0	0	0	0	0	0	0
PGS001530	0	0	0	0	0	0	0	0	0	0	0	0	0	0	0	0	0	0	0	0	0	0	0	0	0	0	0	0	0	0	0	0
PGS001531	0	0	0	0	0	0	0	0	0	0	0	0	0	0	0	0	0	0	0	0	0	0	0	0	0	0	0	0	0	0	0	0
PGS001532	0	0	0	0	0	0	0	0	0	0	0	0	0	0	0	0	0	0	0	0	0	0	0	0	0	0	0	0	0	0	0	0
PGS001533	0	0	0	0	0	0	0	0	0	0	0	0	0	0	0	0	0	0	0	0	0	0	0	0	0	0	0	0	0	0	0	0
PGS001534	0	0	0	0	0	0	0	0	0	0	0	0	0	0	0	0	0	0	0	0	0	0	0	0	0	0	0	0	0	0	0	0
PGS001535	0	0	0	0	0	0	0	0	0	0	0	0	0	0	0	0	0	0	0	0	0	0	0	0	0	0	0	0	0	0	0	0
PGS001536	0	0	0	0	0	0	0	0	0	0	0	0	0	0	0	0	0	0	0	0	0	0	0	0	0	0	0	0	0	0	0	0
PGS001537	0	0	0	0	0	0	0	0	0	0	0	0	0	0	0	0	0	0	0	0	0	0	0	0	0	0	0	0	0	0	0	0
PGS001538	0	0	0	0	0	0	0	0	0	0	0	0	0	0	0	0	0	0	0	0	0	0	0	0	0	0	0	0	0	0	0	0
PGS001539	0	0	0	0	0	0	0	0	0	0	0	0	0	0	0	0	0	0	0	0	0	0	0	0	0	0	0	0	0	0	0	0
PGS001540	0	0	0	0	0	0	0	0	0	0	0	0	0	0	0	0	0	0	0	0	0	0	0	0	0	0	0	0	0	0	0	0
PGS001541	0	0	0	0	0	0	0	0	0	0	0	0	0	0	0	0	0	0	0	0	0	0	0	0	0	0	0	0	0	0	0	0
PGS001542	0	0	0	0	0	0	0	0	0	0	0	0	0	0	0	0	0	0	0	0	0	0	0	0	0	0	0	0	0	0	0	0
PGS001543	0	0	0	0	0	0	0	0	0	0	0	0	0	0	0	0	0	0	0	0	0	0	0	0	0	0	0	0	0	0	0	0
PGS001544	0	0	0	0	0	0	0	0	0	0	0	0	0	0	0	0	0	0	0	0	0	0	0	0	0	0	0	0	0	0	0	0
PGS001545	0	0	0	0	0	0	0	0	0	0	0	0	0	0	0	0	0	0	0	0	0	0	0	0	0	0	0	0	0	0	0	0
PGS001546	0	0	0	0	0	0	0	0	0	0	0	0	0	0	0	0	0	0	0	0	0	0	0	0	0	0	0	0	0	0	0	0
PGS001547	0	0	0	0	0	0	0	0	0	0	0	0	0	0	0	0	0	0	0	0	0	0	0	0	0	0	0	0	0	0	0	0
PGS001548	0	0	0	0	0	0	0	0	0	0	0	0	0	0	0	0	0	0	0	0	0	0	0	0	0	0	0	0	0	0	0	0
PGS001549	0	0	0	0	0	0	0	0	0	0	0	0	0	0	0	0	0	0	0	0	0	0	0	0	0	0	0	0	0	0	0	0
PGS001550	0	0	0	0	0	0	0	0	0	0	0	0	0	0	0	0	0	0	0	0	0	0	0	0	0	0	0	0	0	0	0	0
PGS001551	0	0	0	0	0	0	0	0	0	0	0	0	0	0	0	0	0	0	0	0	0	0	0	0	0	0	0	0	0	0	0	0
PGS001552	0	0	0	0	0	0	0	0	0	0	0	0	0	0	0	0	0	0	0	0	0	0	0	0	0	0	0	0	0	0	0	0
PGS001553	0	0	0	0	0	0	0	0	0	0	0	0	0	0	0	0	0	0	0	0	0	0	0	0	0	0	0	0	0	0	0	0
PGS001554	0	0	0	0	0	0	0	0	0	0	0	0	0	0	0	0	0	0	0	0	0	0	0	0	0	0	0	0	0	0	0	0
PGS001555	0	0	0	0	0	0	0	0	0	0	0	0	0	0	0	0	0	0	0	0	0	0	0	0	0	0	0	0	0	0	0	0
PGS001556	0	0	0	0	0	0	0	0	0	0	0	0	0	0	0	0	0	0	0	0	0	0	0	0	0	0	0	0	0	0	0	0
PGS001557	0	0	0	0	0	0	0	0	0	0	0	0	0	0	0	0	0	0	0	0	0	0	0	0	0	0	0	0	0	0	0	0
PGS001558	0	0	0	0	0	0	0	0	0	0	0	0	0	0	0	0	0	0	0	0	0	0	0	0	0	0	0	0	0	0	0	0
PGS001559	0	0	0	0	0	0	0	0	0	0	0	0	0	0	0	0	0	0	0	0	0	0	0	0	0	0	0	0	0	0	0	0
PGS001560	0	0	0	0	0	0	0	0	0	0	0	0	0	0	0	0	0	0	0	0	0	0	0	0	0	0	0	0	0	0	0	0
PGS001561	0	0	0	0	0	0	0	0	0	0	0	0	0	0	0	0	0	0	0	0	0	0	0	0	0	0	0	0	0	0	0	0
PGS001562	0	0	0	0	0	0	0	0	0	0	0	0	0	0	0	0	0	0	0	0	0	0	0	0	0	0	0	0	0	0	0	0
PGS001563	0	0	0	0	0	0	0	0	0	0	0	0	0	0	0	0	0	0	0	0	0	0	0	0	0	0	0	0	0	0	0	0
PGS001564	0	0	0	0	0	0	0	0	0	0	0	0	0	0	0	0	0	0	0	0	0	0	0	0	0	0	0	0	0	0	0	0
PGS001565	0	0	0	0	0	0	0	0	0	0	0	0	0	0	0	0	0	0	0	0	0	0	0	0	0	0	0	0	0	0	0	0
PGS001566	0	0	0	0	0	0	0	0	0	0	0	0	0	0	0	0	0	0	0	0	0	0	0	0	0	0	0	0	0	0	0	0
PGS001567	0	0	0	0	0	0	0	0	0	0	0	0	0	0	0	0	0	0	0	0	0	0	0	0	0	0	0	0	0	0	0	0
PGS001568	0	0	0	0	0	0	0	0	0	0	0	0	0	0	0	0	0	0	0	0	0	0	0	0	0	0	0	0	0	0	0	0
PGS001569	0	0	0	0	0	0	0	0	0	0	0	0	0	0	0	0	0	0	0	0	0	0	0	0	0	0	0	0	0	0	0	0
PGS001570	0	0	0	0	0	0	0	0	0	0	0	0	0	0	0	0	0	0	0	0	0	0	0	0	0	0	0	0	0	0	0	0
PGS001571	0	0	0	0	0	0	0	0	0	0	0	0	0	0	0	0	0	0	0	0	0	0	0	0	0	0	0	0	0	0	0	0
PGS001572	0	0	0	0	0	0	0	0	0	0	0	0	0	0	0	0	0	0	0	0	0	0	0	0	0	0	0	0	0	0	0	0
PGS001573	0	0	0	0	0	0	0	0	0	0	0	0	0	0	0	0	0	0	0	0	0	0	0	0	0	0	0	0	0	0	0	0
PGS001574	0	0	0	0	0	0	0	0	0	0	0	0	0	0	0	0	0	0	0	0	0	0	0	0	0	0	0	0	0	0	0	0
PGS001575	0	0	0	0	0	0	0	0	0	0	0	0	0	0	0	0	0	0	0	0	0	0	0	0	0	0	0	0	0	0	0	0
PGS001576	0	0	0	0	0	0	0	0	0	0	0	0	0	0	0	0	0	0	0	0	0	0	0	0	0	0	0	0	0	0	0	0
PGS001577	0	0	0	0	0	0	0	0	0	0	0	0	0	0	0	0	0	0	0	0	0	0	0	0	0	0	0	0	0	0	0	0
PGS001578	0	0	0	0	0	0	0	0	0	0	0	0	0	0	0	0	0	0	0	0	0	0	0	0	0	0	0	0	0	0	0	0
PGS001579	0	0	0	0	0	0	0	0	0	0	0	0	0	0	0	0	0	0	0	0	0	0	0	0	0	0	0	0	0	0	0	0
PGS001580	0	0	0	0	0	0	0	0	0	0	0	0	0	0	0	0	0	0	0	0	0	0	0	0	0	0	0	0	0	0	0	0
PGS001581	0	0	0	0	0	0	0	0	0	0	0	0	0	0	0	0	0	0	0	0	0	0	0	0	0	0	0	0	0	0	0	0
PGS001582	0	0	0	0	0	0	0	0	0	0	0	0	0	0	0	0	0	0	0	0	0	0	0	0	0	0	0	0	0	0	0	0
PGS001583	0	0	0	0	0	0	0	0	0	0	0	0	0	0	0	0	0	0	0	0	0	0	0	0	0	0	0	0	0	0	0	0
PGS001584	0	0	0	0	0	0	0	0	0	0	0	0	0	0	0	0	0	0	0	0	0	0	0	0	0	0	0	0	0	0	0	0
PGS001585	0	0	0	0	0	0	0	0	0	0	0	0	0	0	0	0	0	0	0	0	0	0	0	0	0	0	0	0	0	0	0	0
PGS001586	0	0	0	0	0	0	0	0	0	0	0	0	0	0	0	0	0	0	0	0	0	0	0	0	0	0	0	0	0	0	0	0
PGS001587	0	0	0	0	0	0	0	0	0	0	0	0	0	0	0	0	0	0	0	0	0	0	0	0	0	0	0	0	0	0	0	0
PGS001588	0	0	0	0	0	0	0	0	0	0	0	0	0	0	0	0	0	0	0	0	0	0	0	0	0	0	0	0	0	0	0	0
PGS001589	0	0	0	0	0	0	0	0	0	0	0	0	0	0	0	0	0	0	0	0	0	0	0	0	0	0	0	0	0	0	0	0
PGS001590	0	0	0	0	0	0	0	0	0	0	0	0	0	0	0	0	0	0	0	0	0	0	0	0	0	0	0	0	0	0	0	0
PGS001591	0	0	0	0	0	0	0	0	0	0	0	0	0	0	0	0	0	0	0	0	0	0	0	0	0	0	0	0	0	0	0	0
PGS001592	0	0	0	0	0	0	0	0	0	0	0	0	0	0	0	0	0	0	0	0	0	0	0	0	0	0	0	0	0	0	0	0
PGS001593	0	0	0	0	0	0	0	0	0	0	0	0	0	0	0	0	0	0	0	0	0	0	0	0	0	0	0	0	0	0	0	0
PGS001594	0	0	0	0	0	0	0	0	0	0	0	0	0	0	0	0	0	0	0	0	0	0	0	0	0	0	0	0	0	0	0	0
PGS001595	0	0	0	0	0	0	0	0	0	0	0	0	0	0	0	0	0	0	0	0	0	0	0	0	0	0	0	0	0	0	0	0
PGS001596	0	0	0	0	0	0	0	0	0	0	0	0	0	0	0	0	0	0	0	0	0	0	0	0	0	0	0	0	0	0	0	0
PGS001597	0	0	0	0	0	0	0	0	0	0	0	0	0	0	0	0	0	0	0	0	0	0	0	0	0	0	0	0	0	0	0	0
PGS001599	0	0	0	0	0	0	0	0	0	0	0	0	0	0	0	0	0	0	0	0	0	0	0	0	0	0	0	0	0	0	0	0
PGS001600	0	0	0	0	0	0	0	0	0	0	0	0	0	0	0	0	0	0	0	0	0	0	0	0	0	0	0	0	0	0	0	0
PGS001601	0	0	0	0	0	0	0	0	0	0	0	0	0	0	0	0	0	0	0	0	0	0	0	0	0	0	0	0	0	0	0	0
PGS001602	0	0	0	0	0	0	0	0	0	0	0	0	0	0	0	0	0	0	0	0	0	0	0	0	0	0	0	0	0	0	0	0
PGS001603	0	0	0	0	0	0	0	0	0	0	0	0	0	0	0	0	0	0	0	0	0	0	0	0	0	0	0	0	0	0	0	0
PGS001604	0	0	0	0	0	0	0	0	0	0	0	0	0	0	0	0	0	0	0	0	0	0	0	0	0	0	0	0	0	0	0	0
PGS001605	0	0	0	0	0	0	0	0	0	0	0	0	0	0	0	0	0	0	0	0	0	0	0	0	0	0	0	0	0	0	0	0
PGS001606	0	0	0	0	0	0	0	0	0	0	0	0	0	0	0	0	0	0	0	0	0	0	0	0	0	0	0	0	0	0	0	0
PGS001607	0	0	0	0	0	0	0	0	0	0	0	0	0	0	0	0	0	0	0	0	0	0	0	0	0	0	0	0	0	0	0	0
PGS001608	0	0	0	0	0	0	0	0	0	0	0	0	0	0	0	0	0	0	0	0	0	0	0	0	0	0	0	0	0	0	0	0
PGS001609	0	0	0	0	0	0	0	0	0	0	0	0	0	0	0	0	0	0	0	0	0	0	0	0	0	0	0	0	0	0	0	0
PGS001610	0	0	0	0	0	0	0	0	0	0	0	0	0	0	0	0	0	0	0	0	0	0	0	0	0	0	0	0	0	0	0	0
PGS001611	0	0	0	0	0	0	0	0	0	0	0	0	0	0	0	0	0	0	0	0	0	0	0	0	0	0	0	0	0	0	0	0
PGS001612	0	0	0	0	0	0	0	0	0	0	0	0	0	0	0	0	0	0	0	0	0	0	0	0	0	0	0	0	0	0	0	0
PGS001613	0	0	0	0	0	0	0	0	0	0	0	0	0	0	0	0	0	0	0	0	0	0	0	0	0	0	0	0	0	0	0	0
PGS001614	0	0	0	0	0	0	0	0	0	0	0	0	0	0	0	0	0	0	0	0	0	0	0	0	0	0	0	0	0	0	0	0
PGS001615	0	0	0	0	0	0	0	0	0	0	0	0	0	0	0	0	0	0	0	0	0	0	0	0	0	0	0	0	0	0	0	0
PGS001616	0	0	0	0	0	0	0	0	0	0	0	0	0	0	0	0	0	0	0	0	0	0	0	0	0	0	0	0	0	0	0	0
PGS001617	0	0	0	0	0	0	0	0	0	0	0	0	0	0	0	0	0	0	0	0	0	0	0	0	0	0	0	0	0	0	0	0
PGS001618	0	0	0	0	0	0	0	0	0	0	0	0	0	0	0	0	0	0	0	0	0	0	0	0	0	0	0	0	0	0	0	0
PGS001619	0	0	0	0	0	0	0	0	0	0	0	0	0	0	0	0	0	0	0	0	0	0	0	0	0	0	0	0	0	0	0	0
PGS001620	0	0	0	0	0	0	0	0	0	0	0	0	0	0	0	0	0	0	0	0	0	0	0	0	0	0	0	0	0	0	0	0
PGS001621	0	0	0	0	0	0	0	0	0	0	0	0	0	0	0	0	0	0	0	0	0	0	0	0	0	0	0	0	0	0	0	0
PGS001622	0	0	0	0	0	0	0	0	0	0	0	0	0	0	0	0	0	0	0	0	0	0	0	0	0	0	0	0	0	0	0	0
PGS001623	0	0	0	0	0	0	0	0	0	0	0	0	0	0	0	0	0	0	0	0	0	0	0	0	0	0	0	0	0	0	0	0
PGS001624	0	0	0	0	0	0	0	0	0	0	0	0	0	0	0	0	0	0	0	0	0	0	0	0	0	0	0	0	0	0	0	0
PGS001625	0	0	0	0	0	0	0	0	0	0	0	0	0	0	0	0	0	0	0	0	0	0	0	0	0	0	0	0	0	0	0	0
PGS001626	0	0	0	0	0	0	0	0	0	0	0	0	0	0	0	0	0	0	0	0	0	0	0	0	0	0	0	0	0	0	0	0
PGS001627	0	0	0	0	0	0	0	0	0	0	0	0	0	0	0	0	0	0	0	0	0	0	0	0	0	0	0	0	0	0	0	0
PGS001628	0	0	0	0	0	0	0	0	0	0	0	0	0	0	0	0	0	0	0	0	0	0	0	0	0	0	0	0	0	0	0	0
PGS001629	0	0	0	0	0	0	0	0	0	0	0	0	0	0	0	0	0	0	0	0	0	0	0	0	0	0	0	0	0	0	0	0
PGS001630	0	0	0	0	0	0	0	0	0	0	0	0	0	0	0	0	0	0	0	0	0	0	0	0	0	0	0	0	0	0	0	0
PGS001631	0	0	0	0	0	0	0	0	0	0	0	0	0	0	0	0	0	0	0	0	0	0	0	0	0	0	0	0	0	0	0	0
PGS001632	0	0	0	0	0	0	0	0	0	0	0	0	0	0	0	0	0	0	0	0	0	0	0	0	0	0	0	0	0	0	0	0
PGS001633	0	0	0	0	0	0	0	0	0	0	0	0	0	0	0	0	0	0	0	0	0	0	0	0	0	0	0	0	0	0	0	0
PGS001635	0	0	0	0	0	0	0	0	0	0	0	0	0	0	0	0	0	0	0	0	0	0	0	0	0	0	0	0	0	0	0	0
PGS001636	0	0	0	0	0	0	0	0	0	0	0	0	0	0	0	0	0	0	0	0	0	0	0	0	0	0	0	0	0	0	0	0
PGS001637	0	0	0	0	0	0	0	0	0	0	0	0	0	0	0	0	0	0	0	0	0	0	0	0	0	0	0	0	0	0	0	0
PGS001638	0	0	0	0	0	0	0	0	0	0	0	0	0	0	0	0	0	0	0	0	0	0	0	0	0	0	0	0	0	0	0	0
PGS001639	0	0	0	0	0	0	0	0	0	0	0	0	0	0	0	0	0	0	0	0	0	0	0	0	0	0	0	0	0	0	0	0
PGS001640	0	0	0	0	0	0	0	0	0	0	0	0	0	0	0	0	0	0	0	0	0	0	0	0	0	0	0	0	0	0	0	0
PGS001641	0	0	0	0	0	0	0	0	0	0	0	0	0	0	0	0	0	0	0	0	0	0	0	0	0	0	0	0	0	0	0	0
PGS001642	0	0	0	0	0	0	0	0	0	0	0	0	0	0	0	0	0	0	0	0	0	0	0	0	0	0	0	0	0	0	0	0
PGS001643	0	0	0	0	0	0	0	0	0	0	0	0	0	0	0	0	0	0	0	0	0	0	0	0	0	0	0	0	0	0	0	0
PGS001644	0	0	0	0	0	0	0	0	0	0	0	0	0	0	0	0	0	0	0	0	0	0	0	0	0	0	0	0	0	0	0	0
PGS001645	0	0	0	0	0	0	0	0	0	0	0	0	0	0	0	0	0	0	0	0	0	0	0	0	0	0	0	0	0	0	0	0
PGS001646	0	0	0	0	0	0	0	0	0	0	0	0	0	0	0	0	0	0	0	0	0	0	0	0	0	0	0	0	0	0	0	0
PGS001647	0	0	0	0	0	0	0	0	0	0	0	0	0	0	0	0	0	0	0	0	0	0	0	0	0	0	0	0	0	0	0	0
PGS001648	0	0	0	0	0	0	0	0	0	0	0	0	0	0	0	0	0	0	0	0	0	0	0	0	0	0	0	0	0	0	0	0
PGS001650	0	0	0	0	0	0	0	0	0	0	0	0	0	0	0	0	0	0	0	0	0	0	0	0	0	0	0	0	0	0	0	0
PGS001652	0	0	0	0	0	0	0	0	0	0	0	0	0	0	0	0	0	0	0	0	0	0	0	0	0	0	0	0	0	0	0	0
PGS001654	0	0	0	0	0	0	0	0	0	0	0	0	0	0	0	0	0	0	0	0	0	0	0	0	0	0	0	0	0	0	0	0
PGS001655	0	0	0	0	0	0	0	0	0	0	0	0	0	0	0	0	0	0	0	0	0	0	0	0	0	0	0	0	0	0	0	0
PGS001656	0	0	0	0	0	0	0	0	0	0	0	0	0	0	0	0	0	0	0	0	0	0	0	0	0	0	0	0	0	0	0	0
PGS001657	0	0	0	0	0	0	0	0	0	0	0	0	0	0	0	0	0	0	0	0	0	0	0	0	0	0	0	0	0	0	0	0
PGS001658	0	0	0	0	0	0	0	0	0	0	0	0	0	0	0	0	0	0	0	0	0	0	0	0	0	0	0	0	0	0	0	0
PGS001659	0	0	0	0	0	0	0	0	0	0	0	0	0	0	0	0	0	0	0	0	0	0	0	0	0	0	0	0	0	0	0	0
PGS001660	0	0	0	0	0	0	0	0	0	0	0	0	0	0	0	0	0	0	0	0	0	0	0	0	0	0	0	0	0	0	0	0
PGS001661	0	0	0	0	0	0	0	0	0	0	0	0	0	0	0	0	0	0	0	0	0	0	0	0	0	0	0	0	0	0	0	0
PGS001662	0	0	0	0	0	0	0	0	0	0	0	0	0	0	0	0	0	0	0	0	0	0	0	0	0	0	0	0	0	0	0	0
PGS001663	0	0	0	0	0	0	0	0	0	0	0	0	0	0	0	0	0	0	0	0	0	0	0	0	0	0	0	0	0	0	0	0
PGS001664	0	0	0	0	0	0	0	0	0	0	0	0	0	0	0	0	0	0	0	0	0	0	0	0	0	0	0	0	0	0	0	0
PGS001665	0	0	0	0	0	0	0	0	0	0	0	0	0	0	0	0	0	0	0	0	0	0	0	0	0	0	0	0	0	0	0	0
PGS001666	0	0	0	0	0	0	0	0	0	0	0	0	0	0	0	0	0	0	0	0	0	0	0	0	0	0	0	0	0	0	0	0
PGS001667	0	0	0	0	0	0	0	0	0	0	0	0	0	0	0	0	0	0	0	0	0	0	0	0	0	0	0	0	0	0	0	0
PGS001668	0	0	0	0	0	0	0	0	0	0	0	0	0	0	0	0	0	0	0	0	0	0	0	0	0	0	0	0	0	0	0	0
PGS001669	0	0	0	0	0	0	0	0	0	0	0	0	0	0	0	0	0	0	0	0	0	0	0	0	0	0	0	0	0	0	0	0
PGS001671	0	0	0	0	0	0	0	0	0	0	0	0	0	0	0	0	0	0	0	0	0	0	0	0	0	0	0	0	0	0	0	0
PGS001673	0	0	0	0	0	0	0	0	0	0	0	0	0	0	0	0	0	0	0	0	0	0	0	0	0	0	0	0	0	0	0	0
PGS001674	0	0	0	0	0	0	0	0	0	0	0	0	0	0	0	0	0	0	0	0	0	0	0	0	0	0	0	0	0	0	0	0
PGS001675	0	0	0	0	0	0	0	0	0	0	0	0	0	0	0	0	0	0	0	0	0	0	0	0	0	0	0	0	0	0	0	0
PGS001676	0	0	0	0	0	0	0	0	0	0	0	0	0	0	0	0	0	0	0	0	0	0	0	0	0	0	0	0	0	0	0	0
PGS001677	0	0	0	0	0	0	0	0	0	0	0	0	0	0	0	0	0	0	0	0	0	0	0	0	0	0	0	0	0	0	0	0
PGS001678	0	0	0	0	0	0	0	0	0	0	0	0	0	0	0	0	0	0	0	0	0	0	0	0	0	0	0	0	0	0	0	0
PGS001679	0	0	0	0	0	0	0	0	0	0	0	0	0	0	0	0	0	0	0	0	0	0	0	0	0	0	0	0	0	0	0	0
PGS001680	0	0	0	0	0	0	0	0	0	0	0	0	0	0	0	0	0	0	0	0	0	0	0	0	0	0	0	0	0	0	0	0
PGS001681	0	0	0	0	0	0	0	0	0	0	0	0	0	0	0	0	0	0	0	0	0	0	0	0	0	0	0	0	0	0	0	0
PGS001682	0	0	0	0	0	0	0	0	0	0	0	0	0	0	0	0	0	0	0	0	0	0	0	0	0	0	0	0	0	0	0	0
PGS001683	0	0	0	0	0	0	0	0	0	0	0	0	0	0	0	0	0	0	0	0	0	0	0	0	0	0	0	0	0	0	0	0
PGS001685	0	0	0	0	0	0	0	0	0	0	0	0	0	0	0	0	0	0	0	0	0	0	0	0	0	0	0	0	0	0	0	0
PGS001686	0	0	0	0	0	0	0	0	0	0	0	0	0	0	0	0	0	0	0	0	0	0	0	0	0	0	0	0	0	0	0	0
PGS001687	0	0	0	0	0	0	0	0	0	0	0	0	0	0	0	0	0	0	0	0	0	0	0	0	0	0	0	0	0	0	0	0
PGS001688	0	0	0	0	0	0	0	0	0	0	0	0	0	0	0	0	0	0	0	0	0	0	0	0	0	0	0	0	0	0	0	0
PGS001689	0	0	0	0	0	0	0	0	0	0	0	0	0	0	0	0	0	0	0	0	0	0	0	0	0	0	0	0	0	0	0	0
PGS001690	0	0	0	0	0	0	0	0	0	0	0	0	0	0	0	0	0	0	0	0	0	0	0	0	0	0	0	0	0	0	0	0
PGS001691	0	0	0	0	0	0	0	0	0	0	0	0	0	0	0	0	0	0	0	0	0	0	0	0	0	0	0	0	0	0	0	0
PGS001692	0	0	0	0	0	0	0	0	0	0	0	0	0	0	0	0	0	0	0	0	0	0	0	0	0	0	0	0	0	0	0	0
PGS001693	0	0	0	0	0	0	0	0	0	0	0	0	0	0	0	0	0	0	0	0	0	0	0	0	0	0	0	0	0	0	0	0
PGS001694	0	0	0	0	0	0	0	0	0	0	0	0	0	0	0	0	0	0	0	0	0	0	0	0	0	0	0	0	0	0	0	0
PGS001695	0	0	0	0	0	0	0	0	0	0	0	0	0	0	0	0	0	0	0	0	0	0	0	0	0	0	0	0	0	0	0	0
PGS001696	0	0	0	0	0	0	0	0	0	0	0	0	0	0	0	0	0	0	0	0	0	0	0	0	0	0	0	0	0	0	0	0
PGS001697	0	0	0	0	0	0	0	0	0	0	0	0	0	0	0	0	0	0	0	0	0	0	0	0	0	0	0	0	0	0	0	0
PGS001698	0	0	0	0	0	0	0	0	0	0	0	0	0	0	0	0	0	0	0	0	0	0	0	0	0	0	0	0	0	0	0	0
PGS001699	0	0	0	0	0	0	0	0	0	0	0	0	0	0	0	0	0	0	0	0	0	0	0	0	0	0	0	0	0	0	0	0
PGS001700	0	0	0	0	0	0	0	0	0	0	0	0	0	0	0	0	0	0	0	0	0	0	0	0	0	0	0	0	0	0	0	0
PGS001701	0	0	0	0	0	0	0	0	0	0	0	0	0	0	0	0	0	0	0	0	0	0	0	0	0	0	0	0	0	0	0	0
PGS001702	0	0	0	0	0	0	0	0	0	0	0	0	0	0	0	0	0	0	0	0	0	0	0	0	0	0	0	0	0	0	0	0
PGS001703	0	0	0	0	0	0	0	0	0	0	0	0	0	0	0	0	0	0	0	0	0	0	0	0	0	0	0	0	0	0	0	0
PGS001704	0	0	0	0	0	0	0	0	0	0	0	0	0	0	0	0	0	0	0	0	0	0	0	0	0	0	0	0	0	0	0	0
PGS001705	0	0	0	0	0	0	0	0	0	0	0	0	0	0	0	0	0	0	0	0	0	0	0	0	0	0	0	0	0	0	0	0
PGS001706	0	0	0	0	0	0	0	0	0	0	0	0	0	0	0	0	0	0	0	0	0	0	0	0	0	0	0	0	0	0	0	0
PGS001707	0	0	0	0	0	0	0	0	0	0	0	0	0	0	0	0	0	0	0	0	0	0	0	0	0	0	0	0	0	0	0	0
PGS001708	0	0	0	0	0	0	0	0	0	0	0	0	0	0	0	0	0	0	0	0	0	0	0	0	0	0	0	0	0	0	0	0
PGS001709	0	0	0	0	0	0	0	0	0	0	0	0	0	0	0	0	0	0	0	0	0	0	0	0	0	0	0	0	0	0	0	0
PGS001710	0	0	0	0	0	0	0	0	0	0	0	0	0	0	0	0	0	0	0	0	0	0	0	0	0	0	0	0	0	0	0	0
PGS001711	0	0	0	0	0	0	0	0	0	0	0	0	0	0	0	0	0	0	0	0	0	0	0	0	0	0	0	0	0	0	0	0
PGS001712	0	0	0	0	0	0	0	0	0	0	0	0	0	0	0	0	0	0	0	0	0	0	0	0	0	0	0	0	0	0	0	0
PGS001713	0	0	0	0	0	0	0	0	0	0	0	0	0	0	0	0	0	0	0	0	0	0	0	0	0	0	0	0	0	0	0	0
PGS001714	0	0	0	0	0	0	0	0	0	0	0	0	0	0	0	0	0	0	0	0	0	0	0	0	0	0	0	0	0	0	0	0
PGS001715	0	0	0	0	0	0	0	0	0	0	0	0	0	0	0	0	0	0	0	0	0	0	0	0	0	0	0	0	0	0	0	0
PGS001716	0	0	0	0	0	0	0	0	0	0	0	0	0	0	0	0	0	0	0	0	0	0	0	0	0	0	0	0	0	0	0	0
PGS001717	0	0	0	0	0	0	0	0	0	0	0	0	0	0	0	0	0	0	0	0	0	0	0	0	0	0	0	0	0	0	0	0
PGS001718	0	0	0	0	0	0	0	0	0	0	0	0	0	0	0	0	0	0	0	0	0	0	0	0	0	0	0	0	0	0	0	0
PGS001719	0	0	0	0	0	0	0	0	0	0	0	0	0	0	0	0	0	0	0	0	0	0	0	0	0	0	0	0	0	0	0	0
PGS001720	0	0	0	0	0	0	0	0	0	0	0	0	0	0	0	0	0	0	0	0	0	0	0	0	0	0	0	0	0	0	0	0
PGS001721	0	0	0	0	0	0	0	0	0	0	0	0	0	0	0	0	0	0	0	0	0	0	0	0	0	0	0	0	0	0	0	0
PGS001722	0	0	0	0	0	0	0	0	0	0	0	0	0	0	0	0	0	0	0	0	0	0	0	0	0	0	0	0	0	0	0	0
PGS001723	0	0	0	0	0	0	0	0	0	0	0	0	0	0	0	0	0	0	0	0	0	0	0	0	0	0	0	0	0	0	0	0
PGS001724	0	0	0	0	0	0	0	0	0	0	0	0	0	0	0	0	0	0	0	0	0	0	0	0	0	0	0	0	0	0	0	0
PGS001725	0	0	0	0	0	0	0	0	0	0	0	0	0	0	0	0	0	0	0	0	0	0	0	0	0	0	0	0	0	0	0	0
PGS001726	0	0	0	0	0	0	0	0	0	0	0	0	0	0	0	0	0	0	0	0	0	0	0	0	0	0	0	0	0	0	0	0
PGS001727	0	0	0	0	0	0	0	0	0	0	0	0	0	0	0	0	0	0	0	0	0	0	0	0	0	0	0	0	0	0	0	0
PGS001728	0	0	0	0	0	0	0	0	0	0	0	0	0	0	0	0	0	0	0	0	0	0	0	0	0	0	0	0	0	0	0	0
PGS001729	0	0	0	0	0	0	0	0	0	0	0	0	0	0	0	0	0	0	0	0	0	0	0	0	0	0	0	0	0	0	0	0
PGS001730	0	0	0	0	0	0	0	0	0	0	0	0	0	0	0	0	0	0	0	0	0	0	0	0	0	0	0	0	0	0	0	0
PGS001731	0	0	0	0	0	0	0	0	0	0	0	0	0	0	0	0	0	0	0	0	0	0	0	0	0	0	0	0	0	0	0	0
PGS001732	0	0	0	0	0	0	0	0	0	0	0	0	0	0	0	0	0	0	0	0	0	0	0	0	0	0	0	0	0	0	0	0
PGS001733	0	0	0	0	0	0	0	0	0	0	0	0	0	0	0	0	0	0	0	0	0	0	0	0	0	0	0	0	0	0	0	0
PGS001734	0	0	0	0	0	0	0	0	0	0	0	0	0	0	0	0	0	0	0	0	0	0	0	0	0	0	0	0	0	0	0	0
PGS001735	0	0	0	0	0	0	0	0	0	0	0	0	0	0	0	0	0	0	0	0	0	0	0	0	0	0	0	0	0	0	0	0
PGS001736	0	0	0	0	0	0	0	0	0	0	0	0	0	0	0	0	0	0	0	0	0	0	0	0	0	0	0	0	0	0	0	0
PGS001737	0	0	0	0	0	0	0	0	0	0	0	0	0	0	0	0	0	0	0	0	0	0	0	0	0	0	0	0	0	0	0	0
PGS001738	0	0	0	0	0	0	0	0	0	0	0	0	0	0	0	0	0	0	0	0	0	0	0	0	0	0	0	0	0	0	0	0
PGS001739	0	0	0	0	0	0	0	0	0	0	0	0	0	0	0	0	0	0	0	0	0	0	0	0	0	0	0	0	0	0	0	0
PGS001740	0	0	0	0	0	0	0	0	0	0	0	0	0	0	0	0	0	0	0	0	0	0	0	0	0	0	0	0	0	0	0	0
PGS001741	0	0	0	0	0	0	0	0	0	0	0	0	0	0	0	0	0	0	0	0	0	0	0	0	0	0	0	0	0	0	0	0
PGS001742	0	0	0	0	0	0	0	0	0	0	0	0	0	0	0	0	0	0	0	0	0	0	0	0	0	0	0	0	0	0	0	0
PGS001743	0	0	0	0	0	0	0	0	0	0	0	0	0	0	0	0	0	0	0	0	0	0	0	0	0	0	0	0	0	0	0	0
PGS001744	0	0	0	0	0	0	0	0	0	0	0	0	0	0	0	0	0	0	0	0	0	0	0	0	0	0	0	0	0	0	0	0
PGS001745	0	0	0	0	0	0	0	0	0	0	0	0	0	0	0	0	0	0	0	0	0	0	0	0	0	0	0	0	0	0	0	0
PGS001746	0	0	0	0	0	0	0	0	0	0	0	0	0	0	0	0	0	0	0	0	0	0	0	0	0	0	0	0	0	0	0	0
PGS001747	0	0	0	0	0	0	0	0	0	0	0	0	0	0	0	0	0	0	0	0	0	0	0	0	0	0	0	0	0	0	0	0
PGS001748	0	0	0	0	0	0	0	0	0	0	0	0	0	0	0	0	0	0	0	0	0	0	0	0	0	0	0	0	0	0	0	0
PGS001749	0	0	0	0	0	0	0	0	0	0	0	0	0	0	0	0	0	0	0	0	0	0	0	0	0	0	0	0	0	0	0	0
PGS001750	0	0	0	0	0	0	0	0	0	0	0	0	0	0	0	0	0	0	0	0	0	0	0	0	0	0	0	0	0	0	0	0
PGS001751	0	0	0	0	0	0	0	0	0	0	0	0	0	0	0	0	0	0	0	0	0	0	0	0	0	0	0	0	0	0	0	0
PGS001752	0	0	0	0	0	0	0	0	0	0	0	0	0	0	0	0	0	0	0	0	0	0	0	0	0	0	0	0	0	0	0	0
PGS001753	0	0	0	0	0	0	0	0	0	0	0	0	0	0	0	0	0	0	0	0	0	0	0	0	0	0	0	0	0	0	0	0
PGS001754	0	0	0	0	0	0	0	0	0	0	0	0	0	0	0	0	0	0	0	0	0	0	0	0	0	0	0	0	0	0	0	0
PGS001755	0	0	0	0	0	0	0	0	0	0	0	0	0	0	0	0	0	0	0	0	0	0	0	0	0	0	0	0	0	0	0	0
PGS001756	0	0	0	0	0	0	0	0	0	0	0	0	0	0	0	0	0	0	0	0	0	0	0	0	0	0	0	0	0	0	0	0
PGS001757	0	0	0	0	0	0	0	0	0	0	0	0	0	0	0	0	0	0	0	0	0	0	0	0	0	0	0	0	0	0	0	0
PGS001758	0	0	0	0	0	0	0	0	0	0	0	0	0	0	0	0	0	0	0	0	0	0	0	0	0	0	0	0	0	0	0	0
PGS001759	0	0	0	0	0	0	0	0	0	0	0	0	0	0	0	0	0	0	0	0	0	0	0	0	0	0	0	0	0	0	0	0
PGS001760	0	0	0	0	0	0	0	0	0	0	0	0	0	0	0	0	0	0	0	0	0	0	0	0	0	0	0	0	0	0	0	0
PGS001761	0	0	0	0	0	0	0	0	0	0	0	0	0	0	0	0	0	0	0	0	0	0	0	0	0	0	0	0	0	0	0	0
PGS001762	0	0	0	0	0	0	0	0	0	0	0	0	0	0	0	0	0	0	0	0	0	0	0	0	0	0	0	0	0	0	0	0
PGS001763	0	0	0	0	0	0	0	0	0	0	0	0	0	0	0	0	0	0	0	0	0	0	0	0	0	0	0	0	0	0	0	0
PGS001764	0	0	0	0	0	0	0	0	0	0	0	0	0	0	0	0	0	0	0	0	0	0	0	0	0	0	0	0	0	0	0	0
PGS001765	0	0	0	0	0	0	0	0	0	0	0	0	0	0	0	0	0	0	0	0	0	0	0	0	0	0	0	0	0	0	0	0
PGS001766	0	0	0	0	0	0	0	0	0	0	0	0	0	0	0	0	0	0	0	0	0	0	0	0	0	0	0	0	0	0	0	0
PGS001767	0	0	0	0	0	0	0	0	0	0	0	0	0	0	0	0	0	0	0	0	0	0	0	0	0	0	0	0	0	0	0	0
PGS001768	0	0	0	0	0	0	0	0	0	0	0	0	0	0	0	0	0	0	0	0	0	0	0	0	0	0	0	0	0	0	0	0
PGS001769	0	0	0	0	0	0	0	0	0	0	0	0	0	0	0	0	0	0	0	0	0	0	0	0	0	0	0	0	0	0	0	0
PGS001770	0	0	0	0	0	0	0	0	0	0	0	0	0	0	0	0	0	0	0	0	0	0	0	0	0	0	0	0	0	0	0	0
PGS001771	0	0	0	0	0	0	0	0	0	0	0	0	0	0	0	0	0	0	0	0	0	0	0	0	0	0	0	0	0	0	0	0
PGS001772	0	0	0	0	0	0	0	0	0	0	0	0	0	0	0	0	0	0	0	0	0	0	0	0	0	0	0	0	0	0	0	0
PGS001773	0	0	0	0	0	0	0	0	0	0	0	0	0	0	0	0	0	0	0	0	0	0	0	0	0	0	0	0	0	0	0	0
PGS001775	0	0	0	0	0	0	0	0	0	0	0	0	0	0	0	0	0	0	0	0	0	0	0	0	0	0	0	0	0	0	0	0
PGS001776	0	0	0	0	0	0	0	0	0	0	0	0	0	0	0	0	0	0	0	0	0	0	0	0	0	0	0	0	0	0	0	0
PGS001777	0	0	0	0	0	0	0	0	0	0	0	0	0	0	0	0	0	0	0	0	0	0	0	0	0	0	0	0	0	0	0	0
PGS001778	0	0	0	0	0	0	0	0	0	0	0	0	0	0	0	0	0	0	0	0	0	0	0	0	0	0	0	0	0	0	0	0
PGS001779	0	0	0	0	0	0	0	0	0	0	0	0	0	0	0	0	0	0	0	0	0	0	0	0	0	0	0	0	0	0	0	0
PGS001780	0	0	0	0	0	0	0	0	0	0.555928	0	0	0	0	0	0	0	0.116783	0.0444973	0	0	0	0	0	0	0	0	0	0.037244	0	0	0
PGS001781	0.00240668	0	0	0	0	0	0	0	0	0	0	0	0	0	0	0	0	0	0	0	0	0	0	0	0	0	0	0.0784512	0	0.103102	0	0
PGS001782	0	0	0	0	0	0.888604	0	0	0	0	0	0	0	0.117172	0	0	0	0	0	0	0	0	0	0	0	0	0	0	0	0	0	0
PGS001783	0	0	0	0	0	-0.202232	0	0	0	0	0	0	0	0	0	0	0	0	0	0	0	0	0	0	0	0	0	0	0	0	0	0
PGS001784	0	0	0	0	0	0	0	0	0	0	0	0	0	0	0	0	0	0	0	0	0	0	0	0	0	0	0	0	0	0	0	0
PGS001785	0	0	0	0	0	0	0	0	0	0	0	0	0	0	0	0	0	0	0	0	0	0	0	0	0	0	0	0	0	0	0	0
PGS001786	0	0	0	0	0	0	0	0	0	0	0	0	0	0	0	0	0	0	0	0	0	0	0	0	0	0	0	0	0	0	0	0
PGS001787	0	0	0	0	0	-2.38152	0	0	0	0	0	0	0	-0.251658	0	0	0	0	0	0	0	0	0	0	0	0	0	0	0	0	0	0
PGS001788	0	0	0	0	0	0.00016938	0	0	0	0	0	0	0	0	0	0	0	0	0	0	0	0	0	0	0	0	0	0	0	0	0	0
PGS001789	0	0	0	0	0	0	0	0	0	0	0	0	0	0	0	0	0	0	0	0	0	0	0	0	0	0	0	0	0	0	0	0
PGS001790	0	0	0	0	0	0	0	-0.0349664	0	-0.639476	0	0	0	0	0	0	0	0	0	0	0	0	0	0	0	0	0	0	0	0	0	0
PGS001791	0	0	0	0	0	0	0	0	0	0	0	0	0	0	0	0	0	0	0	0	0	0	0	0	0	0	0	0	0	0	0	0
PGS001792	0	0	0	0	0	0	0	0	0	0	0	0	0	0	0	0	0	0	0	0	0	0	0	0	0	0	0	0	0	0	0	0
PGS001793	0	0	0	0	0	0	0	0	0	0	0	0	0	0	0	0	0	0.268758	0	0	0	0	0	0	0	0	0	0	0	0	0	0
PGS001794	0	0	0	0	0	0	0	0	0	0	0	0	0	0	0	0	0	0	0	0	0	0	0	0	0	0	0	0	0	0	0	0
PGS001795	0	0	0	0	0	0	0	0	0	0	0	0	0	0	0	0	0	0	0	0	0	0	0	0	0	0	0	0	0	0	0	0
PGS001796	0	0	0	0	0	0	0	0	0	0	0	0	0	0	0	0	0	0	0	0	0	0	0	0	0	0	0	0	0	0	0	0
PGS001797	0	0	0	0	0	0	0	0	0	0	0	0	0	0	0	0	0	0	0	0	0	0	0	0	0	0	0	0	0	0	0	0
PGS001798	0	0	0	0	0	0	0	0	0	0.264329	0	0	0	0	0	0	0	0.142579	0	0	0	0	0	0	0	0	0	0	0	0	0	0
PGS001799	0	0	0	0	0	0	0	0	0	0	0	0	0	0	0	0	0	0	0	0	0	0	0	0	0	0	0	0	0	0	0	0
PGS001800	0	0	0	0	0	0	0	0	0	0	0	0	0	0	0	0	0	0	0	0	0	0	0	0	0	0	0	0	0	0	0	0
PGS001801	0	0	0	0	0	0.0112467	0	0	0	0	0	0	0	0	0	0	0	0	0	0	0	0	0	0	0	0	0	0	0	0	0	0
PGS001802	0	0	0	0	0	0	0	0	0	0	0	0	0	0	0	0	0	0	0	0	0	0	0	0	0	0	0	0	0	0	0	0
PGS001803	0	0	0	0	0	0	0	0	0	0	0	0	0	0	0	0	0	0	0	0	0	0	0	0	0	0	0	0	0	0	0	0
PGS001804	0	0	0	0	0	0	0	0	0	0	0	0	0	0	0	0	0	0	0	0	0	0	0	0	0	0	0	0	0	0	0	0
PGS001805	0	0	0	0	0	0	0	0	0	0	0	0	0	0	0	0	0	0	0	0	0	0	0	0	0	0	0	0	0	0	0	0
PGS001806	0	0	0	0	0	0	0	0	0	0	0	0	0	0	0	0	0	0	0	0	0	0	0	0	0	0	0	0	0	0	0	0
PGS001807	0	0	0	0	0	0	0	0	0	0	0	0	0	0	0	0	0	0	0	0	0	0	0	0	0	0	0	0	0	0	0	0
PGS001808	0	0	0	0	0	0	0	0	0	0	0	0	0	0	0	0	0	0	0	0	0	0	0	0	0	0	0	0	0	0	0	0
PGS001809	0	0	0	0	0	0	0	0	0	0	0	0	0	0	0	0	0	0	0	0	0	0	0	0	0	0	0	0	0	0	0	0
PGS001810	0	0	0	0	0	0	0	0	0	0	0	0	0	0	0	0	0	0	0	0	0	0	0	0	0	0	0	0	0	0	0	0
PGS001811	0	0	0	0	0	0	0	0	0	0	0	0	0	0	0	0	0	0	0	0	0	0	0	0	0	0	0	0	0	0	0	0
PGS001812	0	0	0	0	0	0	0	0	0	0	0	0	0	0	0	0	0	0	0	0	0	0	0	0	0	0	0	0	0	0	0	0
PGS001813	0	0	0	0	0	0	0	0	0	0	0	0	0	0	0	0	0	0	0	0	0	0	0	0	0	0	0	0	0	0	0	0
PGS001814	0	0	0	0	0	0	0	0	0	0	0	0	0	0	0	0	0	0	0	0	0	0	0	0	0	0	0	0	0	0	0	0
PGS001815	0	0	0	0	0	0	0	0	0	0	0	0	0	0	0	0	0	0	0	0	0	0	0	0	0	0	0	0	0	0	0	0
PGS001816	0	0	0	0	0	0	0	0	0	0	0	0	0	0	0	0	0	0	0	0	0	0	0	0	0	0	0	0	0	0	0	0
PGS001817	0	0	0	0	0	0	0	0	0	0	0	0	0	0	0	0	0	0	0	0	0	0	0	0	0	0	0	0	0	0	0	0
PGS001818	0.00222812	0	0	0	0	0	0	0	0	0	0	0	0	0	0	0	0	0	0	0	0	0	0	0	0	0	0	0	0	0	0	0
PGS001819	0	0	0	0	0	0	0	0	0	0	0	0	0	0	0	0	0	0	0	0	0	0	0	0	0	0	0	0	0	0	0	0
PGS001820	0	0	0	0	0	0	0	0	0	0	0	0	0	0	0	0	0	0	0	0	0	0	0	0	0	0	0	0	0	0	0	0
PGS001821	0	0	0	0	0	0	0	0	0	0	0	0	0	0	0	0	0	0	0	0	0	0	0	0	0	0	0	0	0	0	0	0
PGS001822	0	0	0	0	0	0	0	0	0	0	0	0	0	0	0	0	0	0	0	0	0	0	0	0	0	0	0	0	0	0	0	0
PGS001823	0	0	0	0	0	0	0	0	0	0	0	0	0	0	0	0	0	0	0	0	0	0	0	0	0	0	0	0	0	0	0	0
PGS001824	0	0	0	0	0	0	0	0	0	0	0	0	0	0	0	0	0	0	0	0	0	0	0	0	0	0	0	0	0	0	0	0
PGS001825	0	0	0	0	0	0	0	0	0	0	0	0	0	0	0	0	0	0	0	0	0	0	0	0	0	0	0	0	0	0	0	0
PGS001826	0	0	0	0	0	0	0	0	0	0	0	0	0	0	0	0	0	0	0	0	0	0	0	0	0	0	0	0	0	0	0	0
PGS001827	0	0	0	0	0	0	0	0	0	0	0	0	0	0	0	0	0	0	0	0	0	0	0	0	0	0	0	0	0	0	0	0
PGS001828	0	0	0	0	0	0	0	0	0	0	0	0	0	0	0	0	0	0	0	0	0	0	0	0	0	0	0	0	0	0	0	0
PGS001829	0	0	0	0	0	0	0	0	0	0	0	0	0	0	0	0	0	0	0	0	0	0	0	0	0	0	0	0	0	0	0	0
PGS001830	0	0	0	0	0	0	0	0	0	0	0	0	0	0	0	0	0	0	0	0	0	0	0	0	0	0	0	0	0	0	0	0
PGS001831	0	0	0	0	0	0	0	0	0	0	0	0	0	0	0	0	0	0	0	0	0	0	0	0	0	0	0	0	0	0	0	0
PGS001832	0	0	0	0	0	0	0	0	0	0	0	0	0	0	0	0	0	0	0	0	0	0	0	0	0	0	0	0	0	0	0	0
PGS001833	0	0	0	0	0	0	0	0	0	0	0	0	0	0	0	0	0	0	0	0	0	0	0	0	0	0	0	0	0	0	0	0
PGS001834	0	0	0	0	0	0	0	0	0	0	0	0	0	0	0	0	0	0	0	0	0	0	0	0	0	0	0	0	0	0	0	0
PGS001835	0	0	0	0	0	0	0	0	0	0	0	0	0	0	0	0	0	0	0	0	0	0	0	0	0	0	0	0	0	0	0	0
PGS001836	0	0	0	0	0	0	0	0	0	0	0	0	0	0	0	0	0	0	0	0	0	0	0	0	0	0	0	0	0	0	0	0
PGS001837	0	0	0	0	0	0	0	0	0	0	0	0	0	0	0	0	0	0	0	0	0	0	0	0	0	0	0	0	0	0	0	0
PGS001838	0	0	0	0	0	0	0	0	0	0.0110831	0	0	0.00423395	0	0	0	0	0	0	0	0	0	0	0	0	0	0.00058194	0	0	0	0	0
PGS001839	0	0	0	0	0	0	0	0	0	0.127337	0	0	0	0	0	0	0	0	0	0	0	0	0	0	0	0	0	0	0	0	0	0
PGS001840	0	0	0.00843861	0	0	0	0	0	0	0	0	0	0	0	0	0	0	0	0	0	0	0	0	0	0	0	0	0	0	0	0	0
PGS001841	0	0	0	0	0	0	0	0	0	0	0	0	0	0	0	0	0	0	0	0	0	0	0	0	0	0	0	0	0	0	0	0
PGS001842	0	0	0	0	0	0	0	0	0	0	0	0	0	0	0	0	0	0	0	0	0	0	0	0	0	0	0	0	0	0	0	0
PGS001843	0	0	0	0	0	0	0	0	0	0	0	0	0	0	0	0	0	0	0	0	0	0	0	0	0	0	0	0	0	0	0	0
PGS001844	0	0	0	0	0	0	0	0	0	0	0	0	0	0	0	0	0	0	0	0	0	0	0	0	0	0	0	0	0	0	0	0
PGS001845	0	0	0	0	0	0	0	0	0	0	0	0	0	0	0	0	0	0	0	0	0	0	0	0	0	0	0	0	0	0	0	0
PGS001846	0	0	0	0	0	0	0	0	0	0	0	0	0	0	0	0	0	0	0	0	0	0	0	0	0	0	0	0	0	0	0	0
PGS001847	0	0	-0.0182446	0	0	0	0	0	0	0	0	0	0	0	0	0	0	0	0	0	0	0	0	0	0	0	0	0	0	0	0	0
PGS001848	0	0	0	0	0	0	0	0	0	0	0	0	0	-0.0173226	0	0	0	0	0	0	0	0	0	0	0	0	0	0	0	0	0	0
PGS001849	0	0	0	0	0	0.12135	0	0	0	0	0	0	0	0	0	0	0	0	0	0	0	0	0	0	0	0	0	0	0	0	0	0
PGS001850	0	0	0	0	0	0	0	0	0	0	0	0	0	0	0	0	0	0	0	0	0	0	0	0	0	0	0	0	0	0	0	0
PGS001851	0	0	0	0	0	0	0	0	0	0	0	0	0	0	0	0	0	0	0	0	0	0	0	0	0	0	0	0	0	0	0	0
PGS001852	0	0	0	0	0	0	0	0	0	0	0	0	0	0	0	0	0	0	0	0	0	0	0	0	0	0	0	0	0	0	0	0
PGS001853	0	0	0	0	0	0	0	0	0	0	0	0	0	0	0	0	0	0	0	0	0	0	0	0	0	0	0	0	0	0	0	0
PGS001854	0	0	0	0	0	0	0	0	0	0	0	0	0	0	0	0	0	0	0	0	0	0	0	0	0	0	0	0	0	0	0	0
PGS001855	0	0	0	0	0	0	0	0	0	0	0	0	0	0	0	0	0	0	0	0	0	0	0	0	0	0	0	0	0	0	0	0
PGS001856	0	0	0	0	0	0	0	0	0	0	0	0	0	0	0	0	0	0	0	0	0	0	0	0	0	0	0	0	0	0	0	0
PGS001857	0	0	0	0	0	0	0	0	0	0	0	0	0	0	0	0	0	0	0	0	0	0	0	0	0	0	0	0	0	0	0	0
PGS001858	0	0	0	0	0	0	0	0	0	0	0	0	0	0	0	0	0	0	0	0	0	0	0	0	0	0	0	0	0	0	0	0
PGS001859	0	0	0	0	0	0	0	0	0	0	0	0	0	0	0	0	0	0	0	0	0	0	0	0	0	0	0	0	0	0	0	0
PGS001860	0	0	0	0	0	0	0	0	0	0	0	0	0	0	0	0	0	0	0	0	0	0	0	0	0	0	0	0	0	0	0	0
PGS001861	0	0	0	0	0	0	0	0	0	0	0	0	0	0	0	0	0	0	0	0	0	0	0	0	0	0	0	0	0	0	0	0
PGS001862	0	0	0	0	0	0	0	0	0	0	0	0	0	0	0	0	0	0	0	0	0	0	0	0	0	0	0	0	0	0	0	0
PGS001863	0	0	0	0	0	0	0	0	0	0	0	0	0	0	0	0	0	0	0	0	0	0	0	0	0	0	0	0	0	0	0	0
PGS001864	0	0	0	0	0	0	0	0	0	0	0	0	0	0	0	0	0	0	0	0	0	0	0	0	0	0	0	0	0	0	0	0
PGS001865	0	0	0	0	0	0	0	0	0	0	0	0	0	0	0	0	0	0	0	0	0	0	0	0	0	0	0	0	0	0	0	0
PGS001866	0	0	0	0	0	0	0	0	0	0	0	0	0	0	0	0	0	0	0	0	0	0	0	0	0	0	0	0	0	0	0	0
PGS001867	0	0	0	0	0	0	0	0	0	0	0	0	0	0	0	0	0	0	0	0	0	0	0	0	0	0	0	0	0	0	0	0
PGS001868	0	0	0	0	0	0	0	0	0	0	0	0	0	0	0	0	0	0	0	0	0	0	0	0	0	0	0	0	0	0	0	0
PGS001869	0	0	0	0	0	0	0	0	0	0	0	0	0	0	0	0	0	0	0	0	0	0	0	0	0	-1.54766	0	0	0	0	0	0
PGS001870	0	0	0	0	0	0	0	0	0	0	0	0	0	0	0	0	0	0	0	0	0	0	0	0	0	0	0	0	0	0	0	0
PGS001871	0	0	0	0	0	0	0	0	0	0	0	0	0	0	0	0	0	0	0	0	0	0	0	0	0	0	0	0	0	0	0	0
PGS001872	0	0	0	0	0	0	0	0	0	0	0	0	0	0	0	0	0	0	0	0	0	0	0	0	0	0	0	0	0	0	0	0
PGS001873	0	0	0	0	0	0	0	0	0	0	0	0	0	0	0	0	0	0	0	0	0	0	0	0	0	0	0	0	0	0	0	0
PGS001874	0	0	0	0	0	0	0	0	0	0	0	0	0	0	0	0	0	0	0	0	0	0	0	0	0	0	0	0	0	0	0	0
PGS001875	0	0	0	0	0	0	0	0	0	0	0	0	0	0	0	0	0	0	0	0	0	0	0	0	0	0	0	0	0	0	0	0
PGS001876	0	0	0	0	0	0	0	0	0	0	0	0	0	0	0	0	0	0	0	0	0	0	0	0	0	0	0	0	0	0	0	0
PGS001877	0	0	0	0	0	0	0	0	0	0	0	0	0	0	0	0	0	0	0	0	0	0	0	0	0	0	0	0	0	0	0	0
PGS001878	0	0	0	0	0	0	0	0	0	0	0	0	0	0	0	0	0	0	0	0	0	0	0	0	0	0	0	0	0	0	0	0
PGS001879	0	0	0	0	0	0	0	0	0	0	0	0	0	0	0	0	0	0	0	0	0	0	0	0	0	0	0	0	0	0	0	0
PGS001880	0	0	0	0	0	0	0	0	0	0	0	0	0	0	0	0	0	0	0	0	0	0	0	0	0	0	0	0	0	0	0	0
PGS001881	0	0	0	0	0	0	0	0	0	0	0	0	0	0	0	0	0	0	0	0	0	0	0	0	0	0	0	0	0	0	0	0
PGS001882	0	0	0	0	0	0	0	0	0	0	0	0	0	0	0	0	0	0	0	0	0	0	0	0	0	0	0	0	0	0	0	0
PGS001883	0	0	0	0	0	0	0	0	0	0	0	0	0	0	0	0	0	0	0	0	0	0	0	0	0	0	0	0	0	0	0	0
PGS001884	0	0	0	0	0	0	0	0	0	0	0	0	0	0	0	0	0	0	0	0	0	0	0	0	0	0	0	0	0	0	0	0
PGS001885	0	0	0	0	0	0	0	0	0	0	0	0	0	0	0	0	0	0	0	0	0	0	0	0	0	0	0	0	0	0	0	0
PGS001886	0	0.0621018	0	0	0	0	0	0	0	0	0	0	0	0	0	0	0	0	0	0	0	0	0	0	0	0	0	0	0	0	0	0
PGS001887	0	0	0	0	0	0	0	0.00081235	0	0	0	0	0	0	0	0	0	0	0	0	0	0	0	0	0	0	0	0	0	0	0	0
PGS001888	0	0	0	0	0	0	0	0	0	0	0	0	0	0	0	0.0857085	0	0	0	0	0	0	0	0	0	0	0	0	0.0548422	0	0	0
PGS001889	0	0	0	0	0	0	0	0	0	0	0	0	0	0	0	-0.583665	0	0	0	0	0	0	0	0	0	0	0	0	0	0	0	0
PGS001890	0	0	0	0	0	0	0	0	0	0	0	0	0	0	0	0	0	0	0	0	0	0	0	0	0	0	0	0	0	0	0	0
PGS001891	0	0	0	0	0	0	0	0	0	0	0	0	0	0	0	0	0	0	0	0	0	0	0	0	0	0	0	0	0	0	0	0
PGS001892	0	0	0	0	0	0	0	0	0	0	0	0	0	0	0	0	0	0	0	0	0	0	0	0	0	0	0	0	0	0	0	0
PGS001893	0	0.174249	0	0	0	0	0	0	0	0	0	0	0	0	0	0	0	0	0	0	0	0	0	0	0	0	0	0	0	0	0	0
PGS001894	0	0	0	0	0	0	0	0	0	0	0	0	0	0	0	0	0	0	0	0	0	0	0	0	0	0	0	0	0	0	0	0
PGS001895	0	0	0	0	0	0	0	0	0	0	0	0	0	0	0	0.124846	0	0	0	0	0	0	0	0	0	0	0	0	0.00260162	0.035659	0	0
PGS001896	0	0	0	0	0	0	0	0	0	0	0	0	0	0	0	0	0	0	0	0	0	0	0	0	0	0	0	0	0	0	0	0
PGS001897	0	0	0	0	0	0	0	0	0	0	0	0	0	0	0	0	0	0	0	0	0	0	0	0	0	0	0	0	0	0	0	0
PGS001898	0	0	0	0	0	0	0	0	0	0	0	0	0	0	0	0	0	0	0	0	0	0	0	0	0	0	0	0	0	0	0	0
PGS001899	0	0	0	0	0	0	0	0	0	0	0	0	0	0	0	0	0	0	0	0	0	0	0	0	0	0	0	0	0	0	0	0
PGS001900	0	0	0	0	0	0	0	0	0	0	0	0	0.0116008	0	0	0	0	0.0110141	0	0	0	0	0	0	0	0	0.00529434	0	0	0	0	0
PGS001901	0	0	0	0	0	0	0	0	0	0	0	0	0	0	0	0	0	0	0	0	0	0	0	0	0	0	0	0	0	0	0	0
PGS001902	0	0	0	0	0	0	0	0	0	0	0	0	0	0	0	0	0	0	0	0	0	0	0	0	0	0	0	0	0	0	0	0
PGS001903	0	0	0	0	0	0	0	0	0	0	0	0	0	0	0	0	0	0	0	0	0	0	0	0	0	0	0	0	0	0	0	0
PGS001904	0	0	0	0	0	0	0	0	0	0	0	0	0	0	0	0	0	0	0	0	0	0	0	0	0	0	0	0	0	0	0	0
PGS001905	0	0	0	0	0	0	0	0	0	0	0	0	0	0	0	0	0	0	0	0	0	0	0	0	0	0	0	0	0	0	0	0
PGS001906	0	0	0	0	0	0	0	0	0	0	0	0	0	0	0	0	0	0	0	0	0	0	0	0	0	0	0	0	0	0	0	0
PGS001907	0	0	0	0	0	0	0	0	0	0	0	0	0	0	0	0	0	0	0	0	0	0	0	0	0	0	0	0	0	0	0	0
PGS001908	0	0	0	0	0	0	0	0	0	0	0	0	0	0	0	0	0	0	0	0	0	0	0	0	0	0.122622	0	0	0	0	0	0
PGS001909	0	0	0	0	0	0	0	0	0	0	0	0	0	0	0	0	0	0	0	0	0	0	0	0	0.105353	0.0701891	0	0	0	0	0	0
PGS001910	0	0	0	0	0	0	0	0	0	0	0	0	0	0	0	0	0	0	0	0	0	0	0	0	0	0	0	0	0	0	0	0
PGS001911	0	0	0	0	0	0	0	0	0	0	0	0	0	0	0	0	0	0	0	0	0	0	0	0	0	0	0	0	0	0	0	0
PGS001912	0	0	0	0	0	0	0	0	0	0	0	0	0	0	0	0	0	0	0	0	0	0	0	0	0	0	0	0	0	0	0	0
PGS001913	0	0	0	0	0	0	0	0	0	0	0	0	0	0	0	0	0	0	0	0	0	0	0	0	0	0	0	0	0	0	0	0
PGS001914	0	0	0	0	0	0	0	0	0	0	0	0	0	0	0	0	0	0	0	0	0	0	0	0	0	0	0	0	0	0	0	0
PGS001915	0	0	0	0	0	0	0	-0.0044152	0	0	0	0	0	0	0	0	0	0	0	0	0	0	0	0	0	0	0	0	0	0	0	0
PGS001916	0	0	0	0	0	0	0	0	0	0	0	0	0	0	0	0	0	0	0	0	0	0	0	0	0	0	0	0	0	0	0	0
PGS001917	0	0	0	0	0	0	0	0	0	0	0	0	0	0	0	0	0	0	0	0	0	0	0	0	0	0	0	0	0	0	0	0.168326
PGS001918	0	0	0	0	0	-0.12724	0	0	0	0	0	0	0	0	0	0	0	0	0	0	0	0	0	0	0	0	0	0	0	0	0	0
PGS001919	0	0	0	0	0	0	0	0	0	0	0	0	0	0	0	0	0	0	0	0	0	0	0	0	0	0	0	0	0	0	0	0
PGS001920	0	0	0	0	0	0	0	0	0	0	0	0	0	0	0	0	0	0	0	0	0	0	0	0	0	0	0	0	0	0	0	0
PGS001921	0	0	0	0	0	0	0	0	0	0	0	0	0	0	0	0	0	0	0	0	0	0	0	0	0	0	0	0	0	0	0	0
PGS001922	0	0	0	0	0	0	0	0	0	0	0	0	0	0	0	0	0.00532095	0	0	0	0	0	0	0	0	0	0	0	0	0	0	0
PGS001923	0	0	0	0	0	0	0	0	0	0	0	0	0	0	0	0	0	0	0	0	0	0	0	0	0	0	0	0	0	0	0	0
PGS001924	0	0	0	0	0	0	0	0	0	0	0	0	0	0	0	0	0	0	0	0	0	0	0	0	0	0	0	0	0	0	0	0
PGS001925	0	0	0	0	0	0	0	0	0	0	0	0	0	0	3.84456	0	0	0	0	0	0	0	0	0	2.29032	0	0	0	0	0	0	0
PGS001926	0	0	0	0	0	0	0	0	0	0	0	0	0	0	0.0280171	0	0	0	0	0	0	0	0	0	0.00546094	0	0	0	0	0	0	0
PGS001927	0	0	0	0	0	0	0	0	0	0	0	0	0	0	0	0	0	0	0	0	0	0	0	0	0	0	0	0	0	0	0	0
PGS001928	0	0	0	0	0	0	0	0	0	0	0	0	0	0	0	0	0	0	0	0	0	0	0	0	0	0	0	0	0	0	0	0
PGS001929	0	0	0	0	0	0	0	0	0	0	0	0	0	0	0	0	0.00418894	0	0	0	0	0	0	0	0	0	0	0	0	0	0	0
PGS001930	0	0	0	0	0	0	0	0	0	0	0	0	0	0	0	0	0	0	0	0	0	0	0	0	0	0	0	0	0	0	0	0
PGS001931	0	0	0	0	0	0	0	0	0	0	0	0	0	0	0	0	0	0	0	0	0	0	0	0	0	0	0	0	0	0	0	0
PGS001932	0	0	0	0	0	0	0	0	0	0	0	0	0	0	0	0	0	0	0	0	0	0	0	0	0	0	0	0	0	0	0	0
PGS001933	0	0	0	0	0	0	0	0	0	0	0	0	0	0	0	0	0	0	0.0339869	0	0	0	0	0	0	0	0	0	0	-0.0006088	0	0
PGS001934	0	0	0	0	0	0	0	0	0	0	0	0	0	0	0	0	0	0	0	0	0	0	0	0	0	0	0	0	0	0	0	0
PGS001935	0	0	0	0	0	0	0	0	0	0	0	0	0	0	0	0	0	0	0	0	0	0	0	0	0	0	0	0	0	0	0	0
PGS001936	0	0	0	0	0	0	0	0	0	0	0	0	0	0	0	0	0	0	0	0	0	0	0	0	0	0	0	0	0	0	0	0
PGS001937	0	0	0	0	0	0	0	0	0	0	0	0	0	0	0	0	0	0	0	0	0	0	0	0	0	0	0	0	0	0	0	0
PGS001938	0	0	0	0	0	0	0	0	0	0	0	0	0	0	0	0	0	0	0	0	0	0	0	0	0	0	0	0	0	0	0	0
PGS001939	0	0	0.314186	0	0	0	0	0	0	0	0	0	0	0	0	0	0	0	0	0	0	0	0	0	0	0	0	0	0	0	0	0
PGS001940	0	0	0	0.17899	0	0	0	0	0	0	0	0	0	0	0	0	0	0	0	0	0	0	0	0	0	0	0	0	0	0	0	0
PGS001941	0	0	0	0.499173	0.645418	0	0	0	0	0	0	0	0	0	0	0	0	0	0	0	0	0	0	0	0	0	0	0	0	0	0	0
PGS001942	0	0	0	0	0	0	0	0	0	0	0	0	0	0	0	0	0	0	0	0	0	0	0	0	0	0	0	0	0	0	0	0
PGS001943	-0.0061168	0	0	0	0	0	0	0	0	0	0	0	0	0	0	0	0	0.0932358	0	0	0	0	0	0	0	0	0	0	0	0	0	0
PGS001944	0	0	0	0	0	0	0	0	0	0	0	0	0	0	0	0	0	0	0	0	0	0	0	0	0	0	0	0	0	0	0	0
PGS001945	0	0	0	0	0	0	0	0	0	0	0.628059	0	0	0	0	0	0	0	0	0	0	0	0	0	0	0	0	0	0	0	0	0
PGS001946	0	0	0	0	0	0	0	0	0	0	0	0	0	0	0	0	0	0	0	0	0	0	0	0	0	0	0	0	0	0	0	0.00131624
PGS001947	0	0	0	0	0	0	0	0	0	0	0	0	0	0	0	0	0	0	0	0	0	0	0	0	0	0	0	0	0	0	0	0
PGS001948	0	0	0	0	0	0	0	0	0	0	0	0	0	0	0	0	0	0	0	0	0	0	0	0	0	0	0	0	0	0	0	0
PGS001949	0	0	0	0	0	0.379192	0	0	0	0	0	0	0	0	0	0	0	0	0	0	0	0	0	0	0	0	0	0	0	0	0	0
PGS001950	0	0	0	0	0	0	0	0.00784701	0	0	0	0	0	0	0	0	0	0	0	0	0	0	0	0	0	0	0	0	0	0	0	0
PGS001951	0	0	0	0	0	0	0	0	0	0	0	0	0	0	0	0	0.041792	0	0	0	0	0	0	0	0	0	0	0	0	0	0	0
PGS001952	0	0	0	0	0	0	0	0	0	0	0	0	0	0	0	0	0	0	0	0	0	0	0	0	0	0	0	0	0	0	0	0
PGS001953	1.21538	0	0	0	0	0	0	0	0	0	0	0	0	0	0	0	0	0	0	0	0	0	0	0	0	0	0	0.958589	0	0	0	0
PGS001954	0	0	0	0	0	0	0	0	0	0	0	0	0	0	0	0.625088	0	0	0	0	0	0	0	0	0	0	0	-0.322287	0	0	0	0
PGS001955	0	0	0	0	0	0	0	0	0	0	0	0	0	0	0	0	0	0	0	0	0	0	0	0	0	0	0	0	0	0	0	0
PGS001956	0	0	0	0	0	0	0	0	0	0	0	0	0	0	0	0	0	0	0	0	0	0	0	0	0	0	0	0	0	0	0	0
PGS001957	0	0	0	0	0	0	0	0	0	0	0	0	0	0	0	0	0	0	0	0	0	0	0	0	0	0	0	0	0	0	0	0
PGS001958	0	0	0	0	0	0	0	0.893009	0	0	0	0	0	0	0	0	0	0	0	0	0	0	0	0	0	0	0	0	0	0	0	0
PGS001959	0	0	0	0	0	0	0	0	0	0	0	0	0	0	0	0	0	0	0	0	0	0	0	0	0	0	0	0.166881	0	0	0	0
PGS001960	0	0	0	0	0	0	0	0	0	0	0	0	0	0	0	0	0	0	0	0	0	0	0	0	0	0	0	0	0	0	0	0
PGS001961	0	0	0	0	0	0	0	-0.503681	0	0	0	0	0	0	0	0	0	0	0	0	0	0	0	0	0	0	0	0	0	0	0	0
PGS001962	0	0	0	0	0	0	0.0485077	0	0	0	0	0	0	0	0	0	0	0	0	0	0.228135	0.121178	0.0852667	0	0	0	0	0	0	0	0	0.269107
PGS001963	0	0	0	0	0	0	0	0	0	0	0	0	0	0	0	0	0	0	0	0	0	0	0	0	0	0	0	0	0	0	0	0
PGS001964	0	0	0	0.0509998	0	0	0	0	0	0	0	0	0	0	0	0	0	0	0	0	0	0	0	0	0	0	0	0	0	0	0	0
PGS001965	0	0	0	0	0	0	0.180063	0	0	0	0	0	0	0	0	0	0	0	0	0	0.16105	0.155065	0	0	0	0	0	0	0	0	0	0.448017
PGS001966	0	0	0	0	0	0	0	0	0	0	0	0	0	0	0	0	0	0	0	0	0	0	0	0	0	0	0	0	0	0	0	0
PGS001967	0	0	0	0	0	0	0	0	0	0	0	0	0	0	0	0	0	0	0	0	0	0	0	0	0	0	0	0	0	0	0	0
PGS001968	0	0	0	0	0	0	0	0	0	0	0	0	0	0.0570166	0	0	0	0	0	0	0.200514	0	0	0	0	0	0	0	0	0	0	0.0138361
PGS001969	0	0	0	0	0	0	0	0	0	0	0	0	0	0	0	0	0	0	0	0	0.205703	0.329723	0.0676036	0	0	0	0	0	0	0	0	0.265232
PGS001970	0	0	0	0	0	0	0.152289	0	0	0	0	0	0	0	0	0	0	0	0	0	0	0	0.176844	0	0	0	0	0	0	0	0	0
PGS001971	0	0	0	0	0	0	0	0	0	0	0	0	0	0	0	0	0	0	0	0	0	0	0	0	0	0	0	0	0	0	0	0
PGS001972	0	0	0	0	0	0	0	0	0	0	0	0	0	0	0	0	0	0	0	0	0	0	-2.40874	0	0	0	0	0	0	0	0	0
PGS001973	0	0	0	0	0	0	0	0	0	0	0	0	0	0	0	0	0	0	0	0	0	0	0.218412	0	0	0	0	0	0	0	0	0
PGS001974	0	0	0	0	0	0	0	0	0	0	0	0	0	0	0	0	0	0	0	0	0	0	0	0	0	0	0	0	0	0	0	0
PGS001975	0	0	0	0	0	0	0	0	0	0	0	0	0	0	0	0	0	0	0	0	0	0	0	0	0	0	0	0	0	0	0	0
PGS001976	0	0	0	0	0	0	0	0	0	0	0	0	0	0	0	0	0	0	0	0	0	0	0	0	0	0	0	0.125698	0	0	0	0
PGS001977	0	0	0	0	0	0	0	0	0	0	0	0	0	0	0	0	0	0	0	0	0	0	0	0	0	0	0	0	0	0	0	0
PGS001978	0	0	0	0	0	0	0	0	0	0	0	0	0	0	0	0	0	0	0	0	0	0	0	0	0	0	0	0	0	0	0	0
PGS001979	0	0	0	0	0	0	0	0	0	0	0	0	0	0	0	-0.0137782	0	0	0	0	0	0	0	0	0	0	0	0	0.060501	0.343142	0	0
PGS001980	0	0	0	0	0	0	0	0	0.844765	0	0	0	0	0	0	0	0	0	0	0	0	0	0	0	0	0	0	0	0	0	0	0
PGS001981	0	0	0	0	0	0	0	0	0	0	0	0	0	0	0	0	0	0	0	0	0	0	0	0	0	0	0	0	0	0	0	0
PGS001982	0	0	0	0	0	0	0	0	0	0	0	0	0	0	0	0	0	0	0	0	0	0	0	0	0	0	0	0	0	0	0	0
PGS001983	0.101946	0	0	0	0	0	0	0	0	0	0	0	0.36049	0	0	0	0	1.04224	0	0	0	0	0	0	0	0	0.524242	0	0	0	0	0
PGS001984	0	0	0	0	0	0	0	0.0439773	0	0	0	0	0	0	0	0	0	0	0	0	0	0	0	0	0	0	0	0	0	0	0	0
PGS001985	0	0	0	0	0	0	0	0	0	0	0	0	0	0	0	0	0	0	0	0	0	0	0	0	0	0	0	0	0	0	0	0
PGS001986	0	0	0	0	0	0	0	0	0	0	0	0	0	0	0	0	0	0	0	0	0	0	0	0	0	0	0	0	0	0	0	0
PGS001987	0	0	0	0	0	0	0	0	0	0	0	0	0	0	0	0	0	0	0	0	0	0	0	0	0	0	0	0	0	0	0	0
PGS001988	0	0	0	0	0	0	0	0	0	0	0	0	0	0	0	0	0	0	0	0	0	0	0	0	0	0	0	0	0	0	0	0
PGS001989	0	0	0	0	0	0	0	0	0	0	0	0	0	0	0	0	0	0	0	0	0	0	0	0	0	0	0	0	0	0	0	0
PGS001990	0	0	0	0	0	0	0	0	0	0	0	0	0	0	0	0	0	0	0	0	0	0	0	0	0.00344776	7.01e-05	0	0	0	0	0	0
PGS001991	0	0	0	0	0	0	0	0	0	0	0	0	0	0	0	0	0	0	0	0	4.1957	0	0	0	0	0	0	0	0	0	0	0
PGS001992	0	0	0	0	0	0	0	0	0	0	0	0	0	0	0	0	0	0	0	0	0	0	0	0	0	0	0	0	0	0	0	0
PGS001993	0	0	0	0	0	0	0	0	0	0	0	0	0	0	0	0	0	0	0	0	0	0	0	0	0	0	0	0	0	0	0	0
PGS001994	0	0	0	0	0	0	0	0	0	0	0	0	0	0	0	0	0	0	0	0	0	0	0	0	0	0	0	0	0	0	0	0
PGS001995	0	0	0	0	0	0	0	0	0	0	0	0	0	0	0	0	0	0	0	0	0	0	0	0	0	0	0	0	0	0	0	0
PGS001996	0	0	0	0	0	0	0	0	0	0	0	0	0	0	0	0	0	0	0	0	0	0	0	0	0	0	0	0	0	0	0	0
PGS001997	0	0	0	0	0	0	0	0	0	0	0	0	0	0	0	0	0	0	0	0	0	0.253474	0	0	0	0	0	0	0	0	0	0
PGS001998	0	0	0	0	0	0	0	0	0	0	0	0	0	0	0	0	0	0	0	0	0	0	0	0	0	0	0	0	0	0	0	0
PGS001999	0	0	0	0	0	0	0	0	0	0	0	0	0	0	0	0	0	0	0	0	0	0	0	0	0	0	0	0	0	0	0	0
PGS002000	0	0	0	0	0	0	0	0	0	0	0	0	0	0	0	0	0	0	0	0	0	0	0	0	0	0	0	0	0	0	0	0
PGS002001	0	0	0	0	0	0	0	0	0	0	0	0	0	0	0	0	0	0	0	0	0	0	0	0	0	0	0	0	0	0	0.0714415	0
PGS002002	0	0	0	0	0	0	0	0	0	0	0	0	0	0	0	0	0	0	0	0	0	0	0	0	0	0	0	0	0	0	0	0
PGS002003	0	0	0	0	0	0	0	0	0	0	0	0	0	0	0	0	0	0	0	0	0	0	0	0	-0.0048437	0	0	0	0	0	0	0
PGS002004	0	0	0	0	0	0	0	0	0	0	0	0	0	0	0	0	0	0	0	0	0	0	0	0	0	0	0	0	0	0	0	0
PGS002005	0	0	0	0	0	0	0	0	0	0	0	0	0	0	0	0	0.00176573	0	0	0	0	0	0	0	0	0	0	0	0	0	0	0
PGS002006	0	0	0	0	0	0	0	0	0	0	0	0	0	0	0	0	0	0	0	0	0	0	0	0	0	0	0	0	0	0	0	0
PGS002007	0	0	0	0	0	0	0	0	0	0	0	0	0	0	0	0	0	0	0	0	0	0	0	0	0	0	0	0	0	0	0	0
PGS002008	0	0	0	0	0	0	0	0	0	0	0	0	0	0	0	0	0	0	0	0	0	0	0	0	0.00076533	0	0	0	0	0	0	0
PGS002009	0	0	0	0	0	0	0	0	0	0	0	0	0	0	0	0	0	0.00325124	0	0	0	0	0	0	0	0	0.00308249	0	0	0	0	0
PGS002010	0	0	0	0	0	0	0	0	0	0	0	0	0	0	0	0	0	0	0	0	0	0	0	0	0	0	0	0	0	0	0	0
PGS002011	0	0	0	0	0	0	0	0	0	0	0	0	0	0	0	0	0	0	0	0	0	0	0	0	0	0	0	0	0	0	0	0
PGS002012	0	0	0	0	0	0	0	0	0	0	0	0	0	0	0	0	0	0	0	0	0	0	0	0	0	0	0	0	0	0	0	0
PGS002013	0	0	0	0	0	0	0	0	0	0	0	0	0	0	0	0	0	0	0	0	0	0	0	0	0	0	0	0	0	0	0	0
PGS002014	0	0	0	0	0	0	0	0	0	0	0	0	0	0	0	0	0	0	0	0	0	0	0	0	0	0	0	0	0	0	0	0
PGS002015	0	0	0	0	0	0	0	0	0	0	0	0	0	0	0	0	0	0	0	0	0	0	0	0	0	0	0	0	0	0	0	0
PGS002016	0	0	0	0	0	0	0	0	0	0	0	0	0	0	0	0	0	0	0	0	0	0	0	0	0	0	0	0	0	0	0	0
PGS002017	0	0	0	0	0	0	0	0	0	0	0	0	0	0	0	0	0	0	0	0	0	0	0	0	0	0	0	0	0	0	0	0
PGS002018	0	0	0	0	0	0	0	0	0	0	0	0	0	0	0	0	0	0	0	0	0	0	0	0	0	0	0	0	0	0	0	0
PGS002019	0	0	0	0	0	0	0	0	0	0	0	0	0	0	0	0	0	0	0	0	0	0	0	0	0	0	0	0	0	0	0	0
PGS002020	0	0	0	0	0	0	0	0	0	0	0	0	0	0	0	0	0	0	0	0	0	0	0	0	0	0	0	0	0	0	0	0
PGS002021	0	0	0	0	0	0	0	0	0	0	0	0	0	0	0	0	0	0	0	0	0	0	0	0	0	0	0	0	0	0	0	0
PGS002022	0	0	0	0	0	0	0	0	0	0	0	0	0	0	0	0	0	0	0	0	0	0	0	0	0	0	0	0	0	0	0	0
PGS002023	0	0	0	0	0	0	0	0	0	0	0	0	0	0	0	0	0	0	0	0	0	0	0	0	0	0	0	0	0	0	0	0
PGS002024	0	0	0	0	0	0	0	0	0	0	0	0	0	0	0	0	0	0	0	0	0	0	0	0	0	0	0	0	0	0	0	0
PGS002025	0	0	0	0	0	0	0	0	0	0	0	0	0	0	0	0	0	0	0	0	0	0	0	0	0	0	0	0	0	0	0	0
PGS002026	-0.0170912	0	0	0	0	0	0	0	0	0	0	0	0	0	0	0	0	0	0	0	0	0	0	0	0	0	0	0	0	-0.137852	0	0
PGS002027	0	0	0	0	0	0	0	0	0	0	0	0	0	0	0	0	0	0	0	0	0	0	0	0	0	0	0	-1.20222	0	0	0	0
PGS002028	0	0	0	0	0	0	0	0	0	0	0	0	0	0	0	0	0	0	0	0	0	0	0	0	0	0	0	0	0	0	0	0
PGS002029	0	0	0	0	0	0	0	0	0	0	0	0	0	0	0	0	0	0.306491	0.125295	0	0	0	0	0	0	0	0	0	0.11543	0	0	0
PGS002030	0	0	0	0	0	0	0	0	0	0	0	0	0	0	0	0	0	0	0	0	0	0	0	0	0	0	0	0	0	0	0	0
PGS002032	0	0	0	0	0	0	0	0	0	0	0	0	0	0	0	0	0	0	0	0	0	0	0	0	0	0	0	0	0	0	0	0
PGS002033	0	0	0	0	0	0	0	0	0	0	0	0	0	0	0	0	0	0	0	0	0	0	0	0	0	0	0	0	0	0	0	0
PGS002034	0	0	0	0	0	0	0	0	0	0	0	0	0	0	0	0	0	0	0	0	0	0	0	0	0	0	0	0	0	0	0	0
PGS002035	0	0	0	0	0	0	0	0	0	0	0	0	0	0	0	0	0	0	0	0	0	0	0	0	0	0	0	0	0	0	0	0
PGS002036	0	0	0	0	0	0	0	0	0	0	0	0	0	0	0	0	0	0	0	0	0	0	0	0	0	0	0	0	0	0	0	0
PGS002037	0	0	0	0	0	0	0	0	0	0	0	0	0	0	0	0	0	0	0	0	0	0	0	0	0	0	0	0	0	0	0	0
PGS002038	0	0	0	0	0	0	0	0	0	0	0	0	0	0	0	0	0	0	0	0	0	0	0	0	0	0	0	0	0	0	0	0
PGS002039	0	0	0	0	0	0	0	0	0	0	0	0	0	0	0	0	0	0	0	0	0	0	0	0	0	0	0	0	0	0	0	0
PGS002040	0	0	0	0	0	0	0	0	0	0	0	0	0	0	0	0	0	0	0	0	0	0	0	0	0	0	0	0	0	0	0	0
PGS002041	0	0	0	0	0	0	0	0	0	0	0	0	0	0	0	0	0	0	0	0	0	0	0	0	0	0	0	0	0	0	0	0
PGS002042	0	0	0	0	0	0	0	0	0	0	0	0	0	0	0	0	0	0	0	0	0	0	0	0	0	0	0	0	0	0	0	0
PGS002043	0	0	0	0	0	0	0	0	0	0	0	0	0	0	0	0	0	0	0	0	0	0	0	0	0	0	0	0	0	0	0	0
PGS002044	0	0	0	0	0	0	0	0	0	0	0	0	0	0	0	0	0	0	0	0	0	0	0	0	0	0	0	0	0	0	0	0
PGS002045	0	0	0	0	0	0	0	0	0	0	0	0	0	0	0	0	0	0	0	0	0	0	0	0	0	0	0	0	0	0	0	0
PGS002046	0	0	0	0	0	0	0	0	0	0	0	0	0	0	0	0	0	0	0	0	0	0	0	0	0	0	0	0	0	0	0	0
PGS002047	0	0	0	0	0	0	0	0.0758518	0	0.206294	0	0	0	0	0	0	0	1.20774	0	0	0	0	0	0	0	0	0.0476442	0	0	0.0716902	0	0
PGS002048	0	0	0	0	0	0	0	0	0	0.743059	0	0	0	0	0	0	0	0.174687	0	0	0	0	0	0	0	0	0	0	0	0	0	0
PGS002049	0	0	0	0	0	0	0	0	0	0	0	0	0	0	0	0	0	0	0	0	0	0	0	0	0	0	0	0	0	0	0	0
PGS002050	0	0	0	0	0	0	0	0	0	0	0	0	0	0	0	0	0	0	0	0	0	0	0	0	0	0	0	0	0	0	0	0
PGS002051	0	0	0	0	0	0	0	0	0	0	0	0	0	0	0	0	0	0	0	0	0	0	0	0	0	0	0	0	0	0	0	0
PGS002052	0	0	0	0	0	0	0	0	0	0	0	0	0	0	0	0	0	0	0	0	0	0	0	0	0	0	0	0	0	0	0	0
PGS002053	0	0	0	0	0	0	0	0	0	0	0	0	0	0	0	0	0	0	0	0	0	0	0	0	0	0	0	0	0	0	0	0
PGS002054	0	0	0	0	0	0	0	0	0	0	0	0	0	0	0	0	0	0	0	0	0	0	0	0	0	0	0	0	0	0	0	0
PGS002055	0	0	0	0	0	0	0	0	0	0	0	0	0	0	0	0	0	0	0	0	0	0	0	0	0	0	0	0	0	0	0	0
PGS002056	0	0	-0.552155	0	0	0	0	0	0	0	0	0	0	0	0	0	0	0	0	0	0	0	0	0	0	0	0	0	0	0	0	0
PGS002057	0	0	0	0	0	0	0	0	0	0	0	0	0	0	0	0	0	0	0	0	0	0	0	0	0	0	0	0	0	0	0	0
PGS002058	0	0	0	0	0	0	0	0	0	0	0	0	0	0	0	0	0	0	0	0	0	0	0	0	0	0	0	0	0	0	0	0
PGS002059	0	0	0	0	0	0	0	0	0	0	0	0	0	0	0	0	0	0	0	0	0	0	0	0	0	0	0	0	0	0	0	0
PGS002060	0	0	0	0	0	0.883437	0	0	0	0	0	0	0	0	0	0	0	0	0	0	0	0	0	0	0	0	0	0	0	0	0	0
PGS002061	0	0	0	0	0	-2.74567	0	0	0	0	0	0	0	0	0	0	0	0	0	0	0	0	0	0	0	0	0	0	0	0	0	0
PGS002062	0	0	0	0	0	1.43953	0	0	0	0	0	0	0	0	0	0	0	0	0	0	0	0	0	0	0	0	0	0	0	0	0	0
PGS002063	0	0	0	0	0	0	0	0	0	0	0	0	0	0	0	0	0	0	0	0	0	0	0	0	0	0	0	0	0	0	0	0
PGS002064	0	0	0	0	0	0	0	0	0	0	0	0	0	0	0	0	0	0	0	0	0	0	0	0	0	0	0	0	0	0	0	0
PGS002065	0	0	0	0	0	0	0	0	0	0	0	0	0	0	0	0	0	0	0	0	0	0	0	0	0	0	0	0	0	0	0	0
PGS002066	0	0	0	0	0	0	0	0	0	0	0	0	0	0	0	0	0	0	0	0	0	0	0	0	0	0	0	0	0	0	0	0
PGS002067	0	0	0	0	0	0	0	0	0	0	0	0	0	0	0	0	0	0	0	0	0	0	0	0	0	0	0	0	0	0	0	0
PGS002068	0	0	0	0	0	0	0	0	0	0	0	0	0	0	0	0	0	0	0	0	0	0	0	0	0	0	0	0	0	0	0	0
PGS002069	0	0	0	0	0	0	0	0	0	0	0	0	0	0	0	0	0	0	0	0	0	0	0	0	0	0	0	0	0	0	0	0
PGS002070	0	0	0	0	0	0	0	0	0	0	0	0	0	0	0	0	0	0	0	0	0	0	0	0	0	0	0	0	0	0	0	0
PGS002071	0	0	0	0	0	0	0	0	0	0	0	0	0	0	0	0	0	0	0	0	0	0	0	0	0	0	0	0	0	0	0	0
PGS002073	0	0	0	0	0	0	0	0	0	0	0	0	0	0	0	0	0	0	0	0	0	0	0	0	0	0	0	0	0	0	0	0
PGS002074	0	0	0	0	0	0	0	0	0	0	0	0	0	0	0	0	0	0	0	0	0	0	0	0	0	0	0	0	0	0	0	0
PGS002075	0	0	0	0	0	0	0	0	0	0	0	0	0	0	0	0	0	0	0	0	0	0	0	0	0	0	0	0	0	0	0	0
PGS002076	0	0	0	0	0	0	0	0	0	0	0	0	0	0	0	0	0	0	0	0	0	0	0	0	0	0	0	0	0	0	0	0
PGS002077	0	0	0	0	0	0	0	0	0	0	0	0	0	0	0	0	0	0	0	0	0	0	0	0	0	0	0	0	0	0	0	0
PGS002078	0	0	0	0	0	0	0	0	0	0	0	0	0	0	0	0	0	0	0	0	0	0	0	0	0	0	0	0	0	0	0	0
PGS002079	0	0	0	0	0	0	0	0	0	0	0	0	0	0	0	0	0	0	0	0	0	0	0	0	0	0	0	0	0	0	0	0
PGS002080	0	0	0	0	0	0	0	0	0	0	0	0	0	0	0	0	0	0	0	0	0	0	0	0	0	0	0	0	0	0	0	0
PGS002081	0	0	0	0	0	0	0	0	0	0	0	0	0	0	0	0	0	0	0	0	0	0	0	0	0	0	0	0	0	0	0	0
PGS002082	0	0	0	0	0	0	0	0	0	0	0	0	0	0	0	0	0	0	0	0	0	0	0	0	0	0	0	0	0	0	0	0
PGS002083	0	0	0	0	0	0	0	0	0	0	0	0	0	0	0	0	0	0	0	0	0	0	0	0	0	0	0	0	0	0	0	0
PGS002084	0	0	0	0	0	0	0	0	0	0	0	0	0	0	0	0	0	0	0	0	0	0	0	0	0	0	0	0	0	0	0	0
PGS002085	0	0	0	0	0	0	0	0	0	0	0	0	0	0	0	0	0	0	0	0	0	0	0	0	0	0	0	0	0	0	0	0
PGS002086	0	0	0	0	0	0	0	0	0	0	0	0	0	0	0	0	0	0	0	0	0	0	0	0	0	0	0	0	0	0	0	0
PGS002087	0	0	0	0	0	0	0	0	0	0	0	0	0	0	0	0	0	0	0	0	0	0	0	0	0	0	0	0	0	0	0	0
PGS002088	0	0	0	0	0	0	0	0	0	0	0	0	0	0	0	0	0	0	0	0	0	0	0	0	0	0	0	0	0	0	0	0
PGS002089	0	0	0	0	0	0	0	0	0	0	0	0	0	0	0	0	0	0	0	0	0	0	0	15.4298	0	0	0	0	0	0	0	0
PGS002090	0	0	0	0	0	0	0	0.270524	0	0	0	0	0	0	0	0	0	0	0	0	0	0	0	0	0	0	0	0	0	0	0	0
PGS002091	0	0	0	0	0	0	0	0	0	0	0	0	0	0	0	0	0	0	0	0	0	0	0	0	0	0	0	0	0	0	0	0
PGS002092	0	0	0	0	0	0	0	0	0	0	0	0	0	0	0	0	0	0	0	0	0	0	0	0	0	0	0	0	0	0	0	0
PGS002093	0	0	0	0	0	0	0	0	0	0	0	0	0	0	0	0	0	0	0	0	0	0	0	0	0	0	0	0	0	0	0	0
PGS002094	0	0	0	0	0	0	0	0	0	0	0	0	0	0	0	0	0	0	0	0	0	0	0	0	0	0	0	0	0	0	0	0
PGS002095	0	0	0	0	0	0	0	0	0	0	0	0	0	0	0	0	0	0	0	0	0	0	0	0	0	0	0	0	0	0	0	0
PGS002096	0	0	0	0	0	0	0	0	0	0	0	0	0	0	0	0	0	0	0	0	0	0	0	0	0	0	0	0	0	0	0	0
PGS002097	0	0	0	0	0	0	0	0	0	0	0	0	0	0	0	0	0	0	0	0	0	0	0	0	0	0	0	0	0	0	0	0
PGS002098	0	0	0	0	0	0	0	0	0	0	0	0	0	0	0	0	0	0	0	0	0	0	0	0	0	0	0	0	0	0	0	0
PGS002099	0	0.131259	0	0	0	0	0	0	0	0	0	0	0	0	0	0	0	0	0	0	0	0	0	0	0	0	0	0	0	0	0.0134716	0
PGS002100	0	0	0	0	0	0	0	0	0	0	0	0	0	0	0	0	0	0	0	0	0	0	0	0	0	0	0	0	0	0	0	0
PGS002101	0	0	0	0	0	0	0	0	0	0	0	0	0	0	0	0.0291721	0	0	0	0	0	0	0	0	0	0	0	0	0.116643	0.0611623	0	0
PGS002102	0	0	0	0	0	0	0	0	0	0	0	0	0	0	0	-0.212015	0	0	0	0	0	0	0	0	0	0	0	0	-0.0478279	-0.0492691	0	0
PGS002103	0	0	0	0	0	0	0	0	0	0	0	0	0	0	0	0	0	0	0	0	0	0	0	0	0	0	0	0	0	0	0	0
PGS002104	0	0	0	0	0	0	0	0	0	0	0	0	0	0	0	0	0	0	0	0	0	0	0	0	0	0	0	0	0	0	0	0
PGS002105	0	0	0	0	0	0	0	0	0	0	0	0	0	0	0	0	-0.0338615	0	0	0	0	0	0	0	0	0	0	0	0	0	0	0
PGS002106	0	0.168393	0	0	0	0	0	0	0	0	0	0	0	0	0	0	0	0	0	0	0	0	0	0	0	0	0	0	0	0	0	0
PGS002107	0	0	0	0	0	0	0	0	0	0	0	0	0	0	0	0	0	0	0	0	0	0	0	0	0	0	0	0	0	0	0	0
PGS002108	0	0	0	0	0	0	0	0	0	0	0	0	0	0	0	0.0418516	0	0	0	0	0	0	0	0	0	0	0	0	0	0.0406111	0	0
PGS002109	0	0	0	0	0	0	0	0	0	0	0	0	0	0	0	0	0	0	0	0	0	0	0	0	0	0	0	0	0	0	0	0
PGS002110	0	0	0	0	0	0	0	0	0	0	0	0	0	0	0	0	0	0	0	0	0	0	0	0	0	0	0	0	0	0	0	0
PGS002111	0	0	0	0	0	0	0	0	0	0	0	0	0	0	0	0	0	0	0	0	0	0	0	0	0	0	0	0	0	0	0	0
PGS002112	0	0	0	0	0	0	0	0	0	0	0	0	0	0	0	0	0	0	0	0	0	0	0	0	0	0	0	0	0	0	0	0
PGS002113	0	0	0	0	0	0	0	0	0	0	0	0	0	0	0	0	0	0	0	0	0	0	0	0	0	0	0	0	0	0	0	0
PGS002114	0	0	0	0	0	0	0	0	0	0	0	0	0.00318065	0	0	0	0	0	0	0	0	0	0	0	0	0	0	0	0	0	0	0
PGS002115	0	0	0	0	0	0	0	0	0	0	0	0	0	0	0	0	0	0	0	0	0	0	0	0	0	0	0	0	0	0	0	0
PGS002116	0	0	0	0	0	0	0	0	0	0	0	0	0	0	0	0	0	0	0	0	0	0	0	0	0	0	0	0	0	0	0	0
PGS002117	0	0	0	0	0	0	0	0	0	0	0	0	0	0	0	0	0	0	0	0	0	0	0	0	0	0	0	0	0	0	0	0
PGS002118	0	0	0	0	0	0	0	0	0	0	0	0	0	0	0	0	0	0	0	0	0	0	0	0	0	0	0	0	0	0	0	0
PGS002119	0	0	0	0	0	0	0	0	0	0	0	0	0	0	0	0	0	0	0	0	0	0	0	0	0	0	0	0	0	0	0	0
PGS002120	0	0	0	0	0	0	0	0	0	0	0	0	0	0	0	0	0	0	0	0	0	0	0	0	0	0	0	0	0	0	0	0
PGS002121	0	0	0	0	0	0	0	0	0	0	0	0	0	0	0	0	0	0	0	0	0	0	0	0	0	0	0	0	0	0	0	0
PGS002122	0	0	0	0	0	0	0	0	0	0	0	0	0	0	0	0	0	0	0	0	0	0	0	0	0	0	0	0	0	0	0	0
PGS002123	0	0	0	0	0	0	0	0	0	0	0	0	0	0	0	0	0	0	0	0	0	0	0	0	0.178285	0.0788523	0	0	0	0	0	0
PGS002124	0	0	0	0	0	0	0	0	0	0	0	0	0	0	0	0	0	0	0	0	0	0	0	0	0	0	0	0	0	0	0	0
PGS002125	0	0	0	0	0	0	0	0	0	0	0	0	0	0	0	0	0	0	0	0	0	0	0	0	0	0	0	0	0	0	0	0
PGS002126	0	0	0	0	0	0	0	0	0	0	0	0	0	0	0	0	0	0	0	0	0	0	0	0	0	0	0	0	0	0	0	0
PGS002127	0	0	0	0	0	0	0	0	0	0	0	0	0	0	0	0	0	0	0	0	0	0	0	0	0	0	0	0	0	0	0	0
PGS002128	0	0	0	0	0	0	0	0	0	0	0	0	0	0	0	0	0	0	0	0	0	0	0	0	0	0	0	0	0	0	0	0
PGS002129	0	0	0	0	0	0	0	0	0	0	0	0	0	0	0	0	0	0	0	0	0	0	0	0	0	0	0	0	0	0	0	0
PGS002130	0	0	0	0	0	0	0	0	0	0	0	0	0	0	0	0	0	0	0	0	0	0	0	0	0	0	0	0	0	0	0	0
PGS002131	0	0	0	0	0	0	0	0	0	0	0	0	0	0	0	0	0	0	0	0	0	0	0	0	0	0	0	0	0	0	0	0
PGS002132	0	0	0	0	0	0	0	0	0	0	0	0	0	0	0	0	0	0	0	0	0	0	0	0	0	0	0	0	0	0	0	0
PGS002133	0	0	0	0	0	0	0	0	0	0	0	0	0.142666	0	0	0	0	0	0	0	0	0	0	0	0	0	-0.244126	0	0	0	0	0
PGS002134	0	0	0	0	0	-0.120668	0	0	0	0	0	0	0	0	0	0	0	0	0	0	0	0	0	0	0	0	0	0	0	0	0	0
PGS002136	0	0	0	0	0	0	0	0	0	0	0	0	0	0	0	0	0	0	0	0	0	0	0	0	0	0	0	0	0	0	0	0
PGS002137	0	0	0	0	0	0	0	0	0	0	0	0	0	0	0	0	0	0	0	0	0	0	0	0	0	0	0	0	0	0	0	0
PGS002138	0	0	0	0	0	0	0	0	0	0	0	0	0	0	0	0	0	0	0	0	0	0	0	0	0	0	0	0	0	0	0	0
PGS002139	0	0	0	0	0	0	0	0	0	0	0	0	0	0	0	0	0	0	0	0	0	0	0	0	0	0	0	0	0	0	0	0
PGS002140	0	0	0	0	0	0	0	0	0	0	0	0	0	0	0	0	0	0	0	0	0	0	0	0	0	0	0	0	0	0	0	0
PGS002141	0	0	0	0	0	0	0	0	0	0	0	0	0	0	3.80201	0	0	0	0	0	0	0	0	0	0	0	0	0	0	0	0	0
PGS002142	0	0	0	0	0	0	0	0	0	0	0	0	0	0	0.00477188	0	0	0	0	0	0	0	0	0	0.052801	0	0	0	0	0	0	0
PGS002143	0	0	0	0	0	0	0	0	0	0	0	0	0	0	0	0	0	0	0	0	0	0	0	0	0	0	0	0	0	0	0	0
PGS002144	0	0	0	0	0	0	0	0	0	0	0	0	0	0	0	0	0	0	0	0	0	0	0	0	0	0	0	0	0	0	0	0
PGS002145	0	0	0	0	0	0	0	0	0	0	0	0	0	0	0	0	0	0	0	0	0	0	0	0	0	0	0	0	0	0	0	0
PGS002146	0	0	0	0	0	0	0	0	0	0	0	0	0	0	0	0	0.00090697	0	0	0	0	0	0	0	0	0	0	0	0	0	0	0
PGS002147	0	0	0	0	0	0	0	0	0	0	0	0	0	0	0	0	0	0	0	0	0	0	0	0	0	0	0	0	0	0	0	0
PGS002148	0	0	0	0	0	0	0	0	0	0	0	0	0	0	0	0	0	0	0	0	0	0	0	0	0	0	0	0	0	0	0	0
PGS002149	0	0	0	0	0	0	0	0	0	0	0	0	0	0	0	0	0	0	0	0	0	0	0	0	0	0	0	0	0	0	0	0
PGS002150	0	0	0	0	0	0	0	0	0	0	0	0	0	0	0	0	0	0	0	0	0	0	0	0	0	0	0	0	0	-0.0250339	0	0
PGS002151	0	0	0	0	0	0	0	0	0	0	0	0	0	0	0	0	0	0	0	0	0	0	0	0	0	0	0	0	0	0	0	0
PGS002153	0	0	0	0	0	0	0	0	0	0	0	0	0	0	0	0	0	0	0	0	0	0	0	0	0	0	0	0	0	0	0	0
PGS002154	0	0	0	0	0	0	0	0	0	0	0	0	0	0	0	0	0	0	0	0	0	0	0	0	0	0	0	0	0	0	0	0
PGS002155	0	0	0	0	0	0	0	0	0	0	0	0	0	0	0	0	0	0	0	0	0	0	0	0	0	0	0	0	0	0	0	0
PGS002156	0	0	0	0	0	0	0	0	0	0	0	0	0	0	0	0	0	0	0	0	0	0	0	0	0	0	0	0	0	0	0	0
PGS002157	0	0	0.910795	0	0	0	0	0	0	0	0	0	0	0	0	0	0	0	0	0	0	0	0	0	0	0	0	0	0	0	0	0
PGS002158	0	0	0	0.934948	0.304922	0	0	0	0	0	0	0	0	0	0	0	0	0	0	0	0	0	0	0	0	0	0	0.192122	0	0	0	0
PGS002159	0	0	0	0.0549185	0.690334	0	0	0	0	0	0	0	0	0	0	0	0	0	0	0	0	0	0	0	0	0	0	0	0	0	0	0
PGS002160	0	0	0	0	0	0	0	0	0	0	0	0	0	0	0	0	0	0	0	0	0	0	0	0	0	0	0	0	0	0	0	0
PGS002161	0	0	0	0	0	0	0	0	0	0	0	0	0	0	0	0	0	0	0	0	0	0	0	0	0	0	0	0	0	0	0	0
PGS002162	0	0	0	0	0	0	0	0	0	0	0	0	0	0	0	0	0	0	0	0	0	0	0	0	0	0	0	0	0	0	0	0
PGS002163	0	0	0	0	0	0	0	0	0.165751	0	0.919011	0	0	0	0	0	0	0	0	0	0	0	0	0	0	0	0	0	0	0	0	0
PGS002164	0	0	0	0	0	0	0	0	0	0	0	0	0	0	0	0	0	0	0	0	0	0	0	0	0	0	0	0	0	0	0	0.00466766
PGS002165	0	0	0	0	0	0	0	0	0	0	-0.0195626	0	0	0	0	0	0	0	0	0	0	0	0	0	0	0	0	0	0	0	0	0
PGS002166	0	0	0	0	0	0	0	0	0	0	0	0	0	0	0	0	0	0	0	0	0	0	0	0	0	0	0	0	0	0	0	0
PGS002167	0	0	0	0	0	-0.477459	0.119323	0	0	0	0	0	0	0.0414146	0	0	0	0	0	0	0	0	0	0	0	0	0	0	0	0	0	0
PGS002168	0	0	0	0	0	0	0	0	0	0	0	0	0	0	0	0	0	0	0	0	0	0	0	0	0	0	0	0	0	0	0	0
PGS002169	0	0	0	0	0	0	0	0	0	0	0	0	0	0	0	0	0	0	0	0	0	0	0	0	0	0	0.0117348	0	0	0	0	0
PGS002170	0	0	0	0	0	0	0	0	0	0	0	0	0	0	0	0	0	0	0	0	0	0	0	0	0	0	0	0	0	0	0	0
PGS002171	0	0	0	0	0	0	0	0	0	0	0	0	0	0	0	0	0	0	0	0	0	0	0	0	0	0	0	0.0184502	0	0	0	0
PGS002172	0	0	0	0	0	0	0	0	0	0	0	0	0	0	0	0.019279	0	0	0	0	0	0	0	0	0	0	0	0	0	0	0	0
PGS002173	0	0	0	0	0	0	0	0	0	0	0	0	0	0	0	0	0	0	0	0	0	0	0	0	0	0	0	0	0	0	0	0
PGS002174	0	0	0	0	0	0	0	0	0	0	0	0	0	0	0	0	0	0	0	0	0	0	0	0	0	0	0	0	0	0	0	0
PGS002175	0	0	0	0	0	0	0	0	0	0	0	0	0	0	0	0	0	0	0	0	0	0	0	0	0	0	0	0	0	0	0	0
PGS002176	0	-1.04153	0	0	0	0	0	0	0	0	0	0	0	0	0	0	0	0	0	0	0	0	0	0	0	0	0	0	0	0	0	0
PGS002177	0	0	0	0	0	0	0	0	0	0	0	0	0	0	0	0	0	0	0	0	0	0	0	0	0	0	0	0.0321936	0	0	0	0
PGS002179	0	0	0	0	0	0	0	-0.186766	0	0	0	0	0	0	0	0	0	0	0	0	0	0	0	0	0	0	0	0	0	0	0	0
PGS002180	0	0	0	0	0	0	0.0749485	0	0	0	0	0	0	0	0	0	0	0	0	0	0.149521	0.306819	0	0	0	0	0	0	0	0	0	0.131067
PGS002181	0	0	0	0	0	0	0	0	0	0	0	0	0	0	0	0	0	0	0	0	0	0	0	0	0	0	0	0	0	0	0	0
PGS002182	0	0	0	0.00347499	0	0	0	0	0	0	0	0	0	0	0	0	0	0	0	0	0	0	0	0	0	0	0	0	0	0	0	0
PGS002183	0	0	0	0	0	0	0	0	0	0	0	0	0	0	0	0	0	0	0	0	0	0	0.132186	0	0	0	0	0	0	0	0	0
PGS002184	0	0	0	0	0	0	0	0	0	0	0	0	0	0	0	0	0	0	0	0	0	0	0	0	0	0	0	0	0	0	0	0
PGS002185	0	0	0	0	0	0	0	0	0	0	0	0	0	0	0	0	0	0	0	0	0	0	0	0	0	0	0	0	0	0	0	0
PGS002186	0	0	0	0	0	0	0.00623459	0	0	0	0	0	0	0	0	0	0	0	0	0	0.146706	0.0477285	0	0	0	0	0	0	0	0	0	0.174722
PGS002187	0	0	0	0	0	0	0	0	0	0	0	0	0	0	0	0	0	0	0	0	0	0.071846	0	0	0	0	0	0	0	0	0	0.0773051
PGS002188	0	0	0	0	0	0	0.113246	0	0	0	0	0	0	0	0	0	0	0	0	0	0	0.106188	0.356941	0	0	0	0	0	0	0	0	0.124998
PGS002189	0	0	0	0	0	0	0	0	0	0	0	0	0	0	0	0	0	0	0	0	0	0	-0.379402	0	0	0	0	0	0	0	0	0
PGS002190	0	0	0	0	0	0	0	0	0	0	0	0	0	0	0	0	0	0	0	0	0	0	-0.389318	0	0	0	0	0	0	0.639568	0	0
PGS002191	0	0	0	0	0	0	0	0	0	0	0	0	0	0	0	0	0	0	0	0	0	0	-0.0005798	0	0	0	0	0	0	0	0	0
PGS002192	0	0	0	0	0	0	0	0	0	0	0	0	0	0	0	0	0	0	0	0	0	0	0	0	0	0	0	0	0	0	0	0
PGS002193	0	0	0	0	0	0	0	0	0	0	0	0	0	0	0	0	0	0	0	0	0	0	0	0	0	0	0	0	0	0	0	0
PGS002194	0	0	0	0	0	0	0	0	0	0	0	0	0	0	0	0	0	0	0	0	0	0	0	0	0	0	0	0	0	-0.055937	0	0
PGS002195	0	0	0	0	0	0	0	0	0	0	0	0	0	0	0	0	0	0	0	0	0	0	0	0	0	0	0	0	0	0	0	0
PGS002196	0	0	0	0	0	0	0	0	0	0	0	0	0	0	0	0	0	0	0	0	0	0	0	0	0	0	0	0	0	0	0	0
PGS002197	0	0	0	0	0	0	0	0	0	0	0	0	0	0	0	0	0	0	0	0	0	0	0	0	0	0	0	0	0.0486461	0.126068	0	0
PGS002198	0	0	0	0	0	0	0	0	1.06182	0	0	0	0	0	0	0	0	0	0	0	0	0	0	0	0	0	0	0	0	0	0	0
PGS002199	0	0	0	0	0	0	0	0	0	0	0	0	0	0	0	0	0	0	0	0	0	0	0	0	0	0	0	0	0	0	0	0
PGS002200	0	0	0	0	0	0	0	0	0	0	0	0	0	0	0	0	0	0	0	0	0	0	0	0	0	0	0	0	0	0	0	0
PGS002201	0	0	0	0	0	0	0	0	0	0.0762553	0	0	0	0	0	0	0	0	0	0	0	0	0	0	0	0	0.212043	0.0106428	0	0	0	0
PGS002202	0	0	0	0	0	0	0	0.0876064	0	0	0	0	0	0	0	0	0.14021	0	0	0	0	0	0	0	0	0	0	0	0	0	0	0
PGS002203	0	0	0	0	0	0	0	0	0	0	0	0	0	0	0	0	0	0	0	0	-0.253003	-1.00285	0	0	0	0	0	0	0	0	0	-0.214474
PGS002204	0	0	0	0	0	0	0	0	0	0	0	0	0	0	0	0	0	0	0	0	0	0	0	0	0	0	0	0	0	0	0	0
PGS002205	0	0	0	0	0	0	0	0	0	0	0	0	0	0	0	0	0	0	0	0	0	0	0	0	0	0	0	0	0	0	0	0
PGS002206	0	0	0	0	0	0	0	0	0	0	0	0	0	0	0	0	0	0	0	0	0	0	0	0	0	-0.009135	0	0	0	0	0	0
PGS002207	0	0	0	0	0	0	0	0	0	0	0	0	0	0	0	0	0	0	0	0	0	0	0	0	-0.0055928	0	0	0	0	0	0	0
PGS002208	0	0	0	0	0	0	0	0	0	0	0	0	0	0	0	0	0	0	0	0	5.31384	0	0	0	0	0	0	0	0	0	0	0
PGS002209	0	0	0	0	0	0	0	0	0	0	0	0	0	0	0	0	0	0	0	0	0	0	0	0	0	0	0	0	0	0	0	0
PGS002210	0	0	0	0	0	0	0	0	0	0	0	0	0	0	0	0	0	0	0	0	0	0	0	0	0	0	0	0	0	0	0	0
PGS002211	0	0	0	0	0	0	0	0	0	0	0	0	0	0	0	0	0	0	0	0	0	0	0	0	0	0	0	0	0	0	0	0
PGS002212	0	0	0	0	0	0	0	0	0	0	0	0	0	0	0	0	0	0	0	0	0	0	0	0	0	0	0	0	0	0	0	0
PGS002213	0	0	0	0	0	0	0	0	0	0	0	0	0	0	0	0	0	0	0	0	0	0	0	0	0	0	0	0	0	0	0	0
PGS002214	0	0	0	0	0	0	0	0	0	0	0	0	0	0	0	0	0	0	0	0	0	1.09914	0	0	0	0	0	0	0	0	0	0.75753
PGS002215	0	0	0	0	0	0	0	0	0	0	0	0	0	0	0	0	0	0	0	0	0	0	0	0	0	0	0	0	0	0	0	0
PGS002216	0	0	0	0	0	0	0	0	0	0	0	0	0	0	0	0	0	0	0	0	0	0	0	0	0	0	0	0	0	0	0	0
PGS002217	0	0	0	0	0	0	0	0	0	0	0	0	0	0	0	0	0	0	0	0	0	0	0	0	0	0	0	0	0	0	0	0
PGS002218	0	0	0	0	0	0.193753	0	-0.0392722	0	0	0	0	0	0	0	0	0	0	0	0.00663636	0	0	0	0	0	0	0	0	0	0	0	0.0713861
PGS002219	0	-0.0038134	0	0	0	0	0	0	0	0	0	0	0	0	0	0	0	0	0	0	0	0	0	0	0	0	0	0	0	0	0.07319	0
PGS002220	0	0	0	0	0	0	0	0	0	0	0	0	0	0	0	0	0	0	0	0	0	0	0	0	0	0	0	0	0	0	0	0
PGS002221	0	0	0	0	0	0	0	0	0	0	0	0	0	0	0	0	0	0	0	0	0	0	0	0	0	0	0	0	0	0	0	0
PGS002222	0	0	0	0	0	0	0	0	0	0	0	0	0	0	0	0	0	0	0	0	0	0	0	0	0	0	0	0	0	0	0	0
PGS002223	0	0	0	0	0	0	0	0	0	0	0	0	0	0	0	0	0	0	0	0	0	0	0	0	0	0	0	0	0	0	0	0
PGS002224	0	0	0	0	0	0	0	0	0	0	0	0	0	0	0	0	0	0	0	0	0	0	0	0	0	0	0	0	0	0	0	0
PGS002225	0	0	0	0	0	0	0	0	0	0	0	0	0	0	0	0	0	0	0	0	0	0	0	0	0	0	0	0	0	0	0	0
PGS002226	0	0	0	0	0	0	0	0	0	0	0	0	0	0	0	0	0	0	0	0	0	0	0	0	0	0	0	0	0	0	0	0
PGS002227	0	0	0	0	0	0	0	0	0	0	0	0	0	0	0	0	0	0	0	0	0	0	0	0	0	0	0	0	0	0	0	0
PGS002228	0	0	0	0	0	0	0	0	0	0	0	0	0	0	0	0	0	-0.0045852	0	0	0	0	0	0	0	0	0	0	0	0	0	0
PGS002229	0	0	0	0	0	0	0	0	0	0	0	0	0	0	0	0	0	0	0	0	0	0	0	0	0	0	0	0	0	0	0	0
PGS002230	0	0	0	0	0	0	0	0	0	0	0	0	0	0	0	0	0	0	0	0	0	0	0	0	0	0	0	0	0	0	0	0
PGS002231	0	0	0	0	0	0	0	0	0	0	0	0	0	0	0	0	0	0	0	0	0	0	0	0	0	0	0	0	0	0	0	0
PGS002232	0	0	0	0	0	0	0	0	0	0	0	0	0	0	0	0	0	0	0	0	0	0	0	0	0	0	0	0	0	0	0	0
PGS002233	0	0	0	0	0	0	0	0	0	0	0	0	0	0	0	0	0	0	0	0	0	0	0	0	0	0	0	0	0	0	0	0
PGS002234	0	0	0	0	0	0	0	0	0	0	0	0	0	0	0	0	0	0	0	0	0	0	0	0	0	0	0	0	0	0	0	0
PGS002235	0	0	0	0	0	0	0	0	0	0	0	0	0	0	0	0	0	0	0	0	0	0	0	0	0	0	0	0	0	0	0	0
PGS002236	0	0	0	0	0	0	0	0	0	0	0	0	0	0	0	0	0	0	0	0	0	0	0	0	0	0	0	0	0	0	0	0
PGS002237	0	0	0	0	0	0	0	0	0	0	0.150749	0	0	0	0	0	0	0	0	0	0	0	0	0	0	0	0	0	0	0	0	0
PGS002238	0	0	0	0	0	0	0	0	0	0	0	0	0	0	0	0	0	0	0	0	0	0	0	0	0	0	0	0	0	0	0	0
PGS002239	0	0	0	0	0	0	0	0	0	0	0	0	0	0	0	0	0	0	0	0	0	0	0	0	0	0	0	0	0	0	0	0
PGS002240	0	0	0	0	0	0	0	0	0	0	0	0	0	0	0	0	0	0	0	0	0	0	0	0	0	0	0	0	0	0	0	0
PGS002241	0	0	0	0	0	0	0	0	0	0	0	0	0	0	0	0	0	0	0	0	0	0	0	0	0	0	0	0	0	0	0	0
PGS002242	0	0	0	0	0	0	0	0	0	0	0	0	0	0	0	0	0	0	0	0	0	0	0	0	0	0	0	0	0	0	0	0
PGS002243	0	0	0	0	0	0	0	0	0	0	0	0	0	0	0	0	0	0	0	0	0	0	0	0	0	0	0	0	0	0	0	0
PGS002244	0	0	0	0	0	0	0	0	0	0.112878	0	0	0	0	0	0	0	0	0.192126	0	0	0	0	0	0	0	0	0	0.00981257	0	0	0
PGS002245	0	0	0	0.0162103	0	0	0	0	0	0	0	0	0	0	0	0	0	0	0	0	0	0	0	0	0	0	0	0	0	-0.0501062	0	0
PGS002246	0	0	0	0	0	0	0	0	0	0	0	0	0	0	0	0	0	0	0	0	0	0	0	0	0	0	0	0	0	0	0	0
PGS002247	0	0	0	0	0	0	0	0	0	0	0	0	0	0	0	0	0	0	0	0	0	0	0	0	0	0	0	0	0	0	0	0
PGS002248	0	0	0	0	0	0	0	0	0	0	0	0	0	0	0	0	0	0	0	0	0	0	0	0	0	0	0	0	0	0	0	0
PGS002249	0	0	0	0	0	0	0	0	0	0	0	0	0	0	0	0	0	0	0	0	0	0	0	0	0	0	0	0	0	0	0	0
PGS002250	0	0	0	0	0	0	0	0	0	0	0	0	0	0	0	0	0	0	0	0	0	0	0	0	0	0	0	0	0	0	0	0
PGS002251	0	0	0	0	0	0	0	0	0	0	0	0	0	0	0	0	0	0	0	0	0	0	0	0	0	0	0.0174079	0	0	0	0	0
PGS002252	0	0	0	0	0	0	0	0	0	0	0	0	0	0	0	0	0	0	0	0	0	0	0	0	0	0	0	0	0	0	0	0
PGS002253	0	0	0	0	0	0	0	0	0	0	0	0	0	0	0	0	0	0	0	0	0	0	0	0	0	0	0	0	0	0	0	0
PGS002254	0	0	0	0	0	0	0	0	0	0	0	0	0	0	0	0	0	0	0	0	0	0	0	0	0	0	0	0	0	0	0	0
PGS002255	0	0	0	0	0	0	0	0	0	0	0	0	0	0	0	0	0	0	0	0	0	0	0	0	0	0	0	0	0	0	0	0
PGS002256	0	0	0	0	0	0	0	0	0	0	0	0	0	0	0	0	0	0	0	0	0	0	0	0	0	0	0	0	0	0	0	0
PGS002257	0	0	0	0	0	0	0	0	0	0	0	0	0	0	0	0	0	-0.0028357	0	0	0	0	0	0	0	0	0.00476798	0	0	0	0	0
PGS002258	0	0	0	0	0	0	0	0	0	0	0	0	0.0100326	0	0	0	0	0.00364665	0	0	0	0	0	0	0	0	0.00059561	0	0	0	0	0
PGS002259	0	0	0	0	0	0	0	0	0	0.0391818	0	0	0	0	0	0	0	0.110463	0	0	0	0	0	0	0	0	0	0	0	0	0	0
PGS002260	0	0	0	0	0	0	0	0	0	0	0	0	0	0	0	0	0	0	0	0	0	0	0	0	0	0	0	0	0	0	0	0
PGS002261	0	0	0	0	0	0	0	0	0	0	0	0	0	0	0	0	0	0	0	0	0	0	0	0	0	0	0	0	0	0	0	0
PGS002262	0	0	0	0	0	0	0	0	0	0.068313	0	0	0	0	0	0	0	0	0	0	0	0	0	0	0	0	0	0	0	0	0	0
PGS002263	0	0	0	0	0	0	0	0	0	0	0	0	0	0	0	0	0	0	0	0	0	0	0	0	0	0	0	0	0	0	0	0
PGS002264	0	0	0	0	0	0	0	0	0	0	0	0	0	0	0	0	0	0	0	0	0	0	0	0	0	0	0	0	0	0	0	0
PGS002265	0	0	0	0	0	0	0	0	0	0	0	0	0	0	0	0	0	0	0	0	0	0	0	0	0	0	0	0	0	0	0	0
PGS002266	0	0	0	0	0	0	0	0	0	0	0	0	0	0	0	0	0	0	0	0	0	0	0	0	0	0	0	0	0	0	0	0
PGS002267	0	0	0	0	0	0	0	0	0	0	0	0	0	0	0	0	0	0	0	0	0	0	0	0	0	0	0	0	0	0	0	0
PGS002268	0	0	0	0	0	0	0	0	0	0	0	0	0	0	0	0	0	0	0	0	0	0	0	0	0	0	0	0	0	0	0	0
PGS002269	0	0	0	0	0	0	0	0	0	0	0	0	0	0	0	0	0	0	0	0	0	0	0	0	0	0	0	0	0	0	0	0
PGS002270	0	0	0	0	0	0	0	0	0	0	0	0	0	0	0	0	0	0	0	0	0	0	0	0	0	0	0	0	0	0	0	0
PGS002271	0	0	0	0	0	0	0	0	0	0	0	0	0	0	0	0	0	0	0	0	0	0	0	0	0	0	0	0	0	0	0	0
PGS002272	0	0	0	0	0	0	0	0	0	0	0	0	0	0	0	0	0	0	0	0	0	0	0	0	0	0	0	0	0	0	0	0
PGS002273	0	0	0	0	0	0	0	0	0	0	0	0	0	0	0	0	0	0	0	0	0	0	0	0	0	0	0	0	0	0	0	0
PGS002274	0	0	0	0	0	0	0	0	0	0	0	0	0	0	0	0	0	0	-0.0042278	0	0	0	0	0	0	0	0	0	0	0	0	0
PGS002275	0	0	0	0	0	0	0	0	0	0	0	0	0	0	0	0	0	0.0151062	0	0	0	0	0	0	0	0	0.0284897	0	0	0	0	0
PGS002276	0	0	0	0	0	0	0	0	0	0	0	0	0	0	0	0	0	0	0	0	0	0	0	0	0	0	0	0	0	0	0	0
PGS002277	0	0	0	0	0	0	0	0	0	0	0	0	0	0	0	0	0	0	0	0	0	0	0	0	0	0	0	0	0	0	0	0
PGS002278	0	0	0	0	0	0	0	0	0	0	0	0	0	0	0	0	0	0	0	0	0	0	0	0	0	0	0	0	0	0	0	0
PGS002279	0	0	0	0	0	0	0	0	0	0	0	0	0	0	0	0	0	0	0	0	0	0	0	0	0	0	0	0	0	0	0	0
PGS002280	0	0	0	0	0	0	0	0	0	0	0	0	0	0	0	0	0	0	0	0	0	0	0	0	0	0	0	0	0	0	0	0
PGS002281	0	0	0	0	0	0	0	0	0	0	0	0	0	0	0	0	0	0	0	0	0	0	0	0	0	0	0	0	0	0	0	0
PGS002282	0	0	0	0	0	0	0	0	0	0	0	0	0	0	0	0	0	0	0	0	0	0	0	0	0	0	0	0	0	0	0	0
PGS002283	0	0	0	0	0	0	0	0	0	0	0	0	0	0	0	0	0	0	0	0	0	0	0	0	0	0	0	0	0	0	0	0
PGS002284	0	0	0	0	0	0	0	0	0	0	0	0	0	0	0	-0.0366862	0	0	0	0	0	0	0	0	0	0	0	0	0.00114408	0	0	0
PGS002285	0	0	0	0	0	0	0	0	0	0	0	0	0	0	0	0	0	0	0	0	0	0	0	0	0	0	0	0	0	0	0	0
PGS002286	0	0	0	0	0	0	0	0	0	0	0	0	0	0	0	0	0	0	0	0	0	0	0	0	0	0	0	0	0	0	0	0
PGS002287	0	0	0	0	0	0	0	0	0	0	0	0	0	0	0	0	0	0	0	0	0	0	0	0	0	0	0	0	0	0.0393058	0	0
PGS002288	0	0	0	0	0	0	0	0	0	0	0	0	0	0	0	0	0	0	0	0	0	0	0	0	0	0	0	0	0	0	0	0
PGS002289	0	0	0	0	0	0	0	0	0	0	0	0	0	0	0	-0.0285212	0	0	0.0122326	0	0	0	0	0	0	0	0	0	0.00955608	0	0	0
PGS002290	0	0	0	0	0	0	0	0	0	0	0	0	0	0	0	0	0	0	0	0	0	0	0	0	0	0	0	0	0	0	0	0
PGS002291	0	0	0	0	0	0	0	0	0	0	0	0	0	0	0	0	0	0	0	0	0	0	0	0	0	0	0	0	0	0	0	0
PGS002292	0	0	0	0	0	0	0	0	0	0	0	0	0	0	0	0	0	0	0	0	0	0	0	0	0	0	0	0	0	0	0	0
PGS002293	0	0	0	0	0	0	0	0	0	0	0	0	0	0	0	0	0	0	0	0	0	0	0	0	0	0	0	0	0	0	0	0
PGS002294	0	0	0	0	0	0	0	0	0	0	0	0	0	0	0	0	0	0	0	0	0	0	0	0	0	0	0	0	0	0	0	0
PGS002295	0	0	0	0	0	0	0	0	0	0	0	0	0	0	0	0	0	0	0	0	0	0	0	0	0	0	0	0	0	0	0	0
PGS002296	0	0	0	0	0	0	0	0	0	0	0	0	0.00076824	0	0	0	0	-0.0097546	0	0	0	0	0	0	0	0	0	0	0	0	0	0
PGS002297	0	0	0	0	0	0	0	0	0	0	0	0	0	0	0	0	0	0	0	0	0	0	0	0	0	0	0	0	0	0	0	0
PGS002298	0	0	0	0	0	0	0	0	0	0	0	0	0	0	0	0	0	0	0	0	0	0	0	0	0	0	0	0	0	0	0	0
PGS002299	0	0	0	0	0	0	0	0	0	0	0	0	0	0	0	0	0	0	0	0	0	0	0	0	0	0	0	0	0	0	0	0
PGS002300	0	0	0	0	0	0	0	0	0	0	0	0	0	0	0	0	0	0	0	0	0	0	0	0	0	0	0	0	0	0	0	0
PGS002301	0	0	0	0	0	0	0	0	0	0	0	0	0	0	0	0	0	0	0	0	0	0	0	0	0	0	0	0	0	0	0	0
PGS002302	0	0	0	0	0	0	0	0	0	0	0	0	0	0	0	0	0	0	0	0	0	0	0	0	0	0	0	0	0	0	0	0
PGS002303	0	0	0	0	0	0	0	0	0	0	0	0	0	0	0	0	0	0	0	0	0	0	0	0	0	0	0	0	0	0	0	0
PGS002304	0	0	0	0	0	0	0	0	0	0	0	0	0	0	0	0	0	0	0	0	0	0	0	0	0	0	0	0	0	0	0	0
PGS002305	0	0	0	0	0	0	0	0	0	0	0	0	0	0	0	0	0	0	0	0	0	0	0	0	0	0	0	0	0	0	0	0
PGS002306	0	0	0	0	0	0	0	0	0	0	0	0	0	0	0	0	0	0	0	0	0	0	0	0	0	0	0	0	0	0	0	0
PGS002307	0	0	0	0	0	0	0	0	0	0	0	0	0	0	0	0	0	0	0	0	0	0	0	0	0	0	0	0	0	0	0	0
PGS002308	0.466286	0	0	0	0	0	0	0	0	0	0	0	0	0	0	0	0	0	0	0	0	0	0	0	0	0	0	1.59064	0	0.18992	0	0
PGS002309	0	0	0	0	0	0	0	0	0	0	0	0	0	0	0	0	0	0	0	0	0	0	0	0	0	0	0	0	0	0	0	0
PGS002310	0	0	0	0	0	0	0	-0.0074377	0	0	0	0	0	0	0	0	0	0	0	0	0	0	0	0	0	0	0	0	0	0	0	0
PGS002311	0	0	0	0	0	-1.37271	0	0	0	0	0	0	0	0	0	0	0	0	0	0	0	0	0	0	0	0	0	0	0	0	0	0
PGS002312	0	0	0	0	0	0	0	0	0	0	0	0	0	0	0	0	0	0	0	0	0	0	0	0.371004	0	0	0	0	0	0	0	0
PGS002313	0	0	0	0	0	0	0	0.0754524	0	0.0820914	0	0	0	0	0	0	0	0	0	0	0	0	0	0	0	0	0	0	0	0	0	0
PGS002314	0	0	0	0	0	0	0	0	0	0	0	0	0	0	0	0	0	0	0	0	0	0	0	0	0	0	0	0	0	0	0	0
PGS002315	0	0	0	0	0	0	0	0	0	0	0	0	0	0	0	0	0	0	0	0	0	0	0	0	0	0	0	0	0	0	0	0
PGS002316	0	0	0	0	0	0	0	0	0	0.0137611	0	0	0.225579	0	0	0	0	0	0	0	0	0	0	0	0	0	0	0	0.133033	0.178657	0	0
PGS002317	0	0	0	0	0	0	0	0	0	0	0	0	0	0	0	0	0	0	0	0	0	0	0	0	0	0	0	0	0	0	0	0
PGS002318	0	0	0	0	0	0	0	0	0	0	0	0	0	0	0	0	0	0	0	0	0	0	0	0	0	0	0	0	0	0	0	0
PGS002319	0	0	0	0	0	0	0	0	0	0	0	0	0	0	0	0	0	0	0	0	0	0	0	0	0	0	0	0	0	0	0	0
PGS002320	0	0	0	0	0	0	0	0	0	0	0	0	0	0	0	0	0	0	0	0	0	0	0	0	0	0	0	0	0	0	0	0
PGS002321	0	0	0	0	0	0	0	0	0	0	0	0	0	0	0	0	0	0	0	0	0	0	0	0	0	0	0	0	0	0	0	0
PGS002322	0	0	0	0	0	0	0	0	0	0	0	0	0.119841	0	0	0	0	0.365724	0	0	0	0	0	0	0	0	0	0	0	0	0	0
PGS002323	0	0	0	0	0	1.0589	0	0	0	0	0	0	0	0	0	0	0	0	0	0	0	0	0	0	0	0	0	0	0	0	0	0
PGS002324	-1.37378	0	0	0	0	0	0	0	0	0	0	0	0	0	0	0	0	0	0	0	0	0	0	0	0	0	0	0	0	0	0	0
PGS002325	0	0	0	0	0	0	0.0315398	0	0	0	0	0	0	0.191235	0	0	0	0	0	0	0	0	0	0	0	0	0	0	0	0	0	0.015337
PGS002326	0	0	0	0	0	-0.110915	0	0	0	0	0	0	0	0	0	0	0	0	0	0	0	0	0	0	0	0	0	0	0	0	0	0
PGS002327	0	0	0	0	0	0	0	0	0	0	0	0	0	0	0	0	0	0	0	0	0	0	0	0	0	0	0	0	0	0	0	0
PGS002328	0	0	0	0	0	0	0	0	0	0	0	0	0	0	0	0	0	0	0	0	0	0	0	0	0	0	0	0	0	0	0	0
PGS002329	0	0	0	0	0	0	0	0	0	0	0	0	0	0	0	0.64599	0	0	0	0	0	0	0	0	0	0	0	0	0	-0.0722074	0	0
PGS002330	0	0	0	0	0	0	0	0	0	0	0	0	0	0	0	0	0	0	0	0	0	0	0	0	0	0	0	0	0	0	0	0
PGS002331	0.0127462	0	0	0	0	0	0	0	0	0	0	0	0	0	0	0	0	0	0	0	0	0	0	0	0	0	0	0.00751009	0	0	0	0
PGS002332	0	0	0	0	0	0	0	0	0	0	0	0	0	0	0	0	0	0	0	0	0	0	0	0	0	0	0	0	0	0	0	0
PGS002333	0	0	0	0	0	0	0	0	0	0	0	0	0	0	0	0	0	0	0	0	0	0	0	0	0	0	0	0.00972865	0	0.0294535	0	0
PGS002334	0	0	0	0	0	0	0	0	0	0	0	0	0	0	0	0	0	0	0.038496	0	0	0	0	0	0	0	0	0	0.890545	0.234185	0	0
PGS002335	0	0	0	0	0	0	0	0	0	0.191938	0	0	0	0	0	0	0	0	0	0	0	0	0	0	0	0	0.0828467	0	0	0	0	0
PGS002336	0	0	0	0	0	0	0	0	0	0	0	0	0	0	0	0	0	0	0	0	0	0	0	0	0	0	0	0	0	0	0	0
PGS002337	0	0	0	0	0	0	0	0	0	0	0	0	0	0	0	0	0	0	0.0473194	0	0	0	0	0	0	0	0	0	0	-0.0020979	0	0
PGS002338	0	0	0	0	0	0	0.00904461	0	0	0	0	0	0	0	0	0	0	0	0	0	0	0.0243626	-0.0031732	0	0	0	0	0	0	0	0	0.110437
PGS002339	0	0	0	0	0	0	0	0	0	0	0	0	0	0	0	0	0	0	0	0	0	0	0	0	0	0	0	0	0	0	0	0
PGS002340	0	0	0	0	0	0	0	0	0	0	0	0	0	0	0	0	0	0	0	0	0	0	-0.0228549	0	0	0	0	0	0	0	0	0
PGS002341	0	0	0	0	0	0	0	0	0	0	0	0	0	0	0	0	0	0	0	0	0.0913756	0	0	0	0	0	0	0	0	0	0	0
PGS002342	0	0	0	0	0	0	0	0	0	0	0	0	0	0	0	0	0	0	0	0	0	0	0	0	0	0	0	0	0	0	0	0
PGS002343	0	0	0	0	0	0	0	0	0	0	0	0	0	0	0	0	0	0	0	0	0	0	0.108873	0	0	0	0	0	0	0	0	0
PGS002344	0	0	0	0	0	0	0	0	0	0	0	0	0	0	0	0	0	0	0	0	0	0	0	0	0	0	0	0	0	0	0	0
PGS002345	0	0	0	0	0	0	0	0	0	0	0	0	0	0	0.0721457	0	0	0	0	0	0	0	0	0	0.129844	0	0	0	0	0	0	0
PGS002346	0	0	0	0	0	0	0	0	0	0	0	0	0	0	0	0	0	0	0	0	0	0	0	0	0	0.273028	0	0	0	0	0	0
PGS002347	0	0	0	0	0	-1.04221	0	0	0	0	0	0	0	0	0	0	0	0	0	0	0	0	0	0	0	0	0	0	0	0	0	0
PGS002348	0	0	0	0	0	0	0	0	0	0	0	0.0928243	0	0	0	0	0	0	0	0	0	0	0	0	0	0	0	0	0	0	0	0
PGS002349	0	0	0	0	0	0	0	0	0	0	0	0	0	0	0	0	0	0.0671848	0	0	0	0	0	0	0	0	0.133034	0	0	0	0	0
PGS002350	0	0	0	0	0	0	0	0	0	0	0	0	0	0	0	0	0	0	0	0	0	0	0	0	0	0	0	0	0	0	0	0
PGS002351	0	0	0	0	0	0	0	0	0	0	0	0	0	0	0	0	0	0	0	0	0	0	0	0	0	0	0	0	0	0	0	0
PGS002352	0	0	0	0	0	0	0	0	0	0	0	0	0	0	0	0.0313198	0	0	0.110437	0	0	0	0	0	0	0	0	0	0.179714	0.0184817	0	0
PGS002353	0	0	0	0	0	0	0	0	0	0	0	0	0	0	0	0.0758782	0	0	0	0	0	0	0	0	0	0	0	0	0.113102	0.121452	0	0
PGS002354	0	0	0	0	0	0	0	0	0	0	0	0	0	0	0	0	0	0	0	0	0	0	0	0	0	0	0	0	0	-0.499787	0	0
PGS002355	0	0	0	0	0	0	0	0	0	0	0	0	0	0	0	0	0	0	0	0	0	0	0	0	0	0	0	0	0	0	0	0
PGS002356	0	0	0	0	0	0	0	0	0	0	0	0	0	0	0	0	0	0	0	0	0	0	0	0	0	0	0	0.0218361	0	0.0278753	0	0
PGS002357	0	0	0	0	0	0	0.0280472	0	0	0	0	0	0	0	0	0	0	0	0	0	0.024172	0.0523521	0	0	0	0	0	0	0	0	0	0.0292877
PGS002358	0	0	0	0	0	0	0	0	0	0	0	0	0	0	0	0	0	0	0	0	0	0	0	0	0	0	0	0	0	0	0	0
PGS002359	0	0	0	0	0	0	0	0	0	0	0	0	0	0	0	0	0	0	0	0	0	0	0	0	0	0	0	0	0	0	0	0
PGS002360	0	0	0	0	0	0	0	0.0487432	0	0	0	0	0	0	0	0	0	0	0	0	0	0	0	0	0	0	0	0	0	0	0	0
PGS002361	0	0	0	0	0	0	0	0	0	0.327668	0	0	0	0	0	0	0	0	0	0	0	0	0	0	0	0	0	0	0	0	0	0
PGS002362	0	0	0	0	0	0	0	0	0	0	0	0	0	0	0	0	0	0	0	0	0	0	0	0	0	0	0	0	0	0	0	0
PGS002363	0	0	0	0	0	0	0	0	0	0	0	0	0	0	0	0	0	0	0	0	0	0	0	0	0	0	0	0	0	0	0	0
PGS002364	0	0	0	0	0	0	0	0	0	0	0	0	0	0.0902976	0	0	0	0	0	0	0	0	0	0	0	0	0	0	0	0	0	0
PGS002365	0	0	0	0	0	0	0	0	0	0	0	0	0	0	0	0	0	0	0	0	0	0	0	0	0	0	0	0	0	0	0	0
PGS002366	0	0	0	0	0	0	0	0	0	0	0	0	0	0	0	0.0213371	0	0	0	0	0	0	0	0	0	0	0	0	0	0	0	0
PGS002367	0	0	0	0	0	0	0	0	0	0	0	0	0	0	0	0	0	0	0	0	0	0	0	0	0	0	0	0	0	0	0	0
PGS002368	0	0	0	0	0	0	0	0	0	0	0	0	0	0	0	0	0.00453318	0	0	0	0	0	0	0	0	0	0	0	0	0	0	0
PGS002369	0	0	0	0	0	0	0	0	0	0	0	0	0	0	0	0	0	0	0.0518821	0	0	0	0	0	0	0	0	0	0.0063504	0	0	0
PGS002370	0	0	0	0	0	0	0	0	0	0	0	0	0	0	0	0	0	0	0	0	0	0	0	0	0	0	0	0	0	0	0	0
PGS002371	0	0	0	0	0	0	0	0	0	0	0	0	0	0	0	0	0	0	0	0	0	0	0	0	-0.0114006	0	0	0	0	0	0	0
PGS002372	0	0	0	0	0	0	0	0	0	0	0	0	0	0	0	0	0	0	0	0	0.103368	0	0	0	0	0	0	0	0	0	0	0.0667347
PGS002373	0	0	0	0	0	0	0	0	0	0	0	0	0	0	0	0	0	0	0	0	0	0	0.0466798	0	0	0	0	0	0	0	0	0
PGS002374	0	0	0	0	0	0	0	0	0	0	0	0	0	0	0	0	0	0	0	0	0	0	0	0	0.0275364	0	0	0	0	0	0	0
PGS002375	0	0	0	0	0	0	0	0	0	0	0	0	0	0	0	0	0	0	0	0	0	0	0	0	0	0	0	0	0	0	0	0
PGS002376	0	0	0	0	0	0	0	0	0	0	0	0	0	0	0	0	0	0	0	0	0	0	0	0	0	0	0	0	0	0	0	0
PGS002377	0	0	0	0	0	0	0	0	0	0	0	0	0	0	0	0.0483149	0	0	0.0302073	0	0	0	0	0	0	0	0	0	0.0390992	0	0	0
PGS002378	0	0	0	0	0	0	0	0	0	0	0	0	0	0	0	-0.0443143	0	0	0	0	0	0	0	0	0	0	0	0	0.0139256	0.0371988	0	0
PGS002379	0.0394927	0	0	0	0	0	0	0	0	0	0	0	0	0	0	0	0	0	0	0	0	0	0	0	0	0	0	0.13605	0	0	0	0
PGS002380	0	0	0	0	0	0	0	0	0	0	0	0	0	0	0	0	0	0	0	0	0	0	0	0	0	0	0	0	0	0	0	0.012392
PGS002381	0	0	0	0	0	0	0	0	0	0	0	0	0	0	0	0	0	0	0	0	0	0	0	0	0	0	0	0	0	0	0	0
PGS002382	0	0	0	0	0	0	0	-0.0079273	0	0	0	0	0	0	0	0	0	0	0	0	0	0	0	0	0	0	0	0	0	0	0	0
PGS002383	0	0	0	0	0	-0.0250175	0	0	0	0	0	0	0	0	0	0	0	0	0	0	0	0	0	0	0	0	0	0	0	0	0	0
PGS002384	0	0	0	0	0	0	0	0	0	0	0	0	0	0	0	0	0	0	0	0	0	0	0	0	0	0	0	0	0	0	0	0
PGS002385	0	0	0	0	0	0	0	0	0	0	0	0	0	0	0	0	0	0	0	0	0	0	0	0	0	0	0	0	0	0	0	0
PGS002386	0	0	0	0	0	0	0	0	0	0	0	0	0	0	0	0	0	0	0	0	0	0	0	0	0	0	0	0	0	0	0	0
PGS002387	0	0	0	0	0	0	0	0	0	0	0	0	0	0	0	0	0	0	0	0	0	0	0	0	0	0	0	0	0	0	0	0
PGS002388	0	0	0	0	0	0	0	0	0	0	0	0	0.00184957	0	0	0	0	0.0253769	0	0	0	0	0	0	0	0	0	0	0	0	0	0
PGS002389	0	0	0	0	0	0	0	0	0	0	0	0	0	0	0	0	0	0	0	0	0	0	0	0	0	0	0	0	0	0	0	0
PGS002390	0	0	0	0	0	0	0	0	0	0	0	0	0	0	0	0	0	0	0	0	0	0	0	0	0	0	0	0	0	0	0	0
PGS002391	0	0	0	0	0	0	0	0	0	0	0	0	0	0	0	0	0	0	0	0	0	0	0	0	0	0	0	0	0	0	0	0
PGS002392	0	0	0	0	0	0	0	0	0	0	0	0	0	0	0	0	0	0	0	0	0	0	0	0	0	0	0	0	0	0	0	0
PGS002393	0	0	0	0	0	0	0	0	0	0	0	0	0	0	0	0	0	0	0	0	0	0	0	0	0	0	0	0	0	0	0	0
PGS002394	0	0	0	0	0	0	0	0	0	0	0	0	0.00730019	0	0	0	0	0.00496516	0	0	0	0	0	0	0	0	-3.37e-06	0	0	0	0	0
PGS002395	0	0	0	0	0	-0.0242724	0	0	0	0	0	0	0	0	0	0	0	0	0	0	0	0	0	0	0	0	0	0	0	0	0	0
PGS002396	0	0	0	0	0	0	0	0	0	0	0	0	0	0	0	0	0	0	0	0	0	0	0	0	0	0	0	0	0	0	0	0
PGS002397	0	0	0	0	0	0.0157928	4.36e-05	0	0	0	0	0	0	0.0106574	0	0	0	0	0	0	0	0	0	0	0	0	0	0	0	0	0	0
PGS002398	0	0	0	0	0	-0.006893	0	0	0	0	0	0	0	0	0	0	0	0	0	0	0	0	0	0	0	0	0	0	0	0	0	0
PGS002399	0	0	0	0	0	0	0	0	0	0	0	0	0	0	0	0	0	0	0	0	0	0	0	0	0	0	0	0	0	0	0	0
PGS002400	0	0	0	0	0	0	0	0	0	0	0	0	0	0	0	0	0	0	0	0	0	0	0	0	0	0	0	0	0	0	0	0
PGS002401	0	0	0	0	0	0	0	0	0	0	0	0	0	0	0	0	0	0	0	0	0	0	0	0	0	0	0	0	0	0	0	0
PGS002402	0	0	0	0	0	0	0	0	0	0	0	0	0	0	0	0	0	0	0	0	0	0	0	0	0	0	0	0	0	0	0	0
PGS002403	-0.0017667	0	0	0	0	0	0	0	0	0	0	0	0	0	0	0	0	0	0	0	0	0	0	0	0	0	0	0	0	0	0	0
PGS002404	0	0	0	0	0	0	0	0	0	0	0	0	0	0	0	0	0	0	0	0	0	0	0	0	0	0	0	0	0	0	0	0
PGS002405	0	0	0	0	0	0	0	0	0	0	0	0	0	0	0	0	0	0	0	0	0	0	0	0	0	0	0	0	0	0	0	0
PGS002406	0	0	0	0	0	0	0	0	0	0	0	0	0	0	0	0	0	0	0	0	0	0	0	0	0	0	0	0	-0.0035698	0.00557464	0	0
PGS002407	0	0	0	0	0	0	0	0	0	0	0	0	0.00276727	0	0	0	0	-0.0069846	0	0	0	0	0	0	0	0	0	0	0	0	0	0
PGS002408	0	0	0	0	0	0	0	0	0	0	0	0	0	0	0	0	0	0	0	0	0	0	0	0	0	0	0	0	0	0	0	0
PGS002409	0	0	0	0	0	0	0	0	0	0	0	0	0	0	0	0	0	0	-0.0144205	0	0	0	0	0	0	0	0	0	-0.0136968	0	0	0
PGS002410	0	0	0	0	0	0	0.00013104	0	0	0	0	0	0	0	0	0	0	0	0	0	0	0	0	0	0	0	0	0	0	0	0	0.00257302
PGS002411	0	0	0	0	0	0	0	0	0	0	0	0	0	0	0	0	0	0	0	0	0	0	0	0	-0.0035792	0	0	0	0	0	0	0
PGS002412	0	0	0	0	0	0	0	0	0	0	0	0	0	0	0	0	0	0	0	0	0	0	0	0	0	0	0	0	0	0	0	0
PGS002413	0	0	0	0	0	0	0	0	0	0	0	0	0	0.00101816	0	0	0	0	0	0	0.0137202	-0.0017188	0	0	0	0	0	0	0	0	0	0.00249234
PGS002414	0	0	0	0	0	0	0	0	0	0	0	0	0	0	0	0	0	0	0	0	0	0	0	0	0	0	0	0	0	0	0	0
PGS002415	0	0	0	0	0	0	0	0	0	0	0	0	0	0	0	0	0	0	0	0	0.00077657	0	0.0243967	0	0	0	0	0	0	0	0	0.0011806
PGS002416	0	0	0	0	0	0	0	0	0	0	0	0	0	0	0	0	0	0	0	0	0	0	0	0	0	0	0	0	0	0	0	0
PGS002417	0	0	0	0	0	0	0	0	0	0	0	0	0	0	0.00051392	0	0	0	0	0	0	0	0	0	0	0	0	0	0	0	0	0
PGS002418	0	0	0	0	0	0	0	0	0	0	0	0	0	0	0	0	0	0	0	0	0	0	0	0	0	0.0143367	0	0	0	0	0	0
PGS002419	0	0	0	0	0	0.0464785	0	0	0	0	0	0	0	0	0	0	0	0	0	0	0	0	0	0	0	0	0	0	0	0	0	0
PGS002420	0	0	0	0	0	0	0	0	0	0	0	0	0	0	0	0	0	0	0	0	0	0	0	0	0	0	0	0	0	0	0	0
PGS002421	0	0	0	0	0	0	0	0	0	0	0	0	0	0	0	0	0	0.034425	0	0	0	0	0	0	0	0	0	0	0	0	0	0
PGS002422	0	0	0	0	0	0	0	0	0	0	0	0	0	0	0	0	0	0	0	0	0	0	0	0	0	0	0	0	0	0	0	0
PGS002423	0	0	0	0	0	0	0	0	0	0	0	0	0	0	0	0	0	0	0	0	0	0	0	0	0	0	0	0	0	0	0	0
PGS002424	0	0	0	0	0	0	0	0	0	0	0	0	0	0	0	0	0	0	0	0	0	0	0	0	0	0	0	0	0	0	0	0
PGS002425	0	0	0	0	0	0	0	0	0	0	0	0	0	0	0	-0.0081063	0	0	0	0	0	0	0	0	0	0	0	0	0	0	0	0
PGS002426	0	0	0	0	0	0	0	0	0	0	0	0	0	0	0	0	0	0	0	0	0	0	0	0	0	0	0	0	0	0	0	0
PGS002427	0	0	0	0	0	0	0	0	0	0	0	0	0	0	0	0	0	0	0	0	0	0	0	0	0	0	0	0	0	0	0	0
PGS002428	0	0	0	0	0	0	0	-0.0132226	0	0	0	0	0	0	0	0	0	0	0	0	0	0	0	0	0	0	0	0	0	0.00387476	0	0
PGS002429	0	0	0	0	0	0	0	0	0	0	0	0	0	0	0	0	0	0	0	0	0	0.00321567	0	0	0	0	0	0	0	0	0	0.0119676
PGS002430	0	0	0	0	0	0	0	0	0	0	0	0	0	0	0	0	0	0	0	0	0	0	0	0	0	0	0	0	0	0	0	0
PGS002431	0	0	0	0	0	0	0	0	0	0	0	0	0	0	0	0	0	0	0	0	0	0	0	0	0	0	0	0	0	0	0	0
PGS002432	0	0	0	0	0	0	0	0	0	0	0	0	0	0	0	0	0	0	0	0	0	0	0	0	0	0	0	0	0	0	0	0
PGS002433	0	0	0	0	0	0	0	0	0	0	0	0	0	0	0	0	0	0	0	0	0	0	0	0	0	0	0	0	0	0	0	0
PGS002434	0	0	0	0	0	0	0	0	0	0	0	0	0	0	0	0	0	0	0	0	0	0	0	0	0	0	0	0	0	0	0	0
PGS002435	0	0	0	0	0	0	0	0	0	0	0	0	0	0	0	0	0	0	0	0	0	0	0	0	0	0	0	0	0	0	0	0
PGS002436	0	0	0	0	0	0	0	0	0	0	0	0	0	0	0	0	0	0	0	0	0	0	0	0	0	0	0	0	0	0	0	0
PGS002437	0	0	0	0	0	0	0	0	0	0	0	0	0	0	0	0	0	0	0	0	0	0	0	0	0	0	0	0	0	0	0	0
PGS002438	0	0	0	0	0	0	0	0	0	0	0	0	0	0	0	0	0	0	0	0	0	0	0	0	0	0	0	0	0	0	0	0
PGS002439	0	0	0	0	0	0	0	0	0	0	0	0	0	0	0	0	0	0	0	0	0	0	0	0	0	0	0	0	0	0	0	0
PGS002440	0	0	0	0	0	0	0	0	0	0	0	0	0	0	0	0	0	0	0	0	0	0	0	0	0	0	0	0	0	0	0	0
PGS002441	0	0	0	0	0	0	0	0	0	0	0	0	0	0	0	0	0	0	0	0	0	0	0	0	0	0	0	0	0	0	0	0
PGS002442	0	0	0	0	0	0	0	0	0	0	0	0	0	0	0	0	0	0	0	0	0	0	0	0	0	0	0	0	0	0	0	0
PGS002443	0	0	0	0	0	0	0	0	0	0	0	0	0.00246415	0	0	0	0	0.0012194	0	0	0	0	0	0	0	0	0.0002689	0	0	0	0	0
PGS002444	0	0	0	0	0	0	0	0	0	0	0	0	0	0	0	0	0	0	0	0	0	0	0	0	0	0	0	0	0	0	0	0
PGS002445	0	0	0	0	0	0	0	0	0	0	0	0	0	0	0	0	0	0	0	0	0	0	0	0	0	0	0	0	0	0	0	0
PGS002446	0	0	0	0	0	0	0	0	0	0	0	0	0	0.00536425	0	0	0	0	0	0	0.00440684	0	0	0	0	0	0	0	0	0	0	0
PGS002447	0	0	0	0	0	-0.0063181	0	0	0	0	0	0	0	0	0	0	0	0	0	0	0	0	0	0	0	0	0	0	0	0	0	0
PGS002448	0	0	0	0	0	0	0	0	0	0	0	0	0	0	0	0	0	0	0	0	0	0	0	0	0	0	0	0	0	0	0	0
PGS002449	0	0	0	0	0	0	0	0	0	0	0	0	0	0	0	0	0	0	0	0	0	0	0	0	0	0	0	0	0	0	0	0
PGS002450	0	0	0	0	0	0	0	0	0	0	0	0	0	0	0	0	0	0	0	0	0	0	0	0	0	0	0	0	0	-0.0048442	0	0
PGS002451	0	0	0	0	0	0	0	0	0	0	0	0	0	0	0	0	0	0	0	0	0	0	0	0	0	0	0	0	0	0	0	0
PGS002452	0	0	0	0	0	0	0	0	0	0	0	0	0	0	0	0	0	0	0	0	0	0	0	0	0	0	0	0	0	0	0	0
PGS002453	0	0	0	0	0	0	0	0	0	0	0	0	0	0	0	0	0.00635996	0	0	0	0	0	0	0	0	0	0	0	0	0	0	0
PGS002454	0	0	0	0	0	0	0	0	0	0	0	0	0	0	0	0	0	0	0	0	0	0	0	0	0	0	0	0	0	0	0	0
PGS002455	0	0	0	0	0	0	0	0	0	0	0	0	0	0	0	0	0	0	0	0	0	0	0	0	0	0	0	0	-0.0006506	0	0	0
PGS002456	0	0	0	0	0	0	0	0	0	0	0	0	0.00248662	0	0	0	0	-0.0014186	0	0	0	0	0	0	0	0	0.00384465	0	0	0	0	0
PGS002457	0	0	0	0	0	0	0	0	0	0	0	0	0	0	0	0	0	0	0	0	0	0	0	0	0	0	0	0	0	0	0	0
PGS002458	0	0	0	0	0	0	0	0	0	0	0	0	0	0	0	0	0	0	-0.0008167	0	0	0	0	0	0	0	0	0	0	0	0	0
PGS002459	0	0	0	0	0	0	0	0	0	0	0	0	0	0	0	0	0	0	0	0	0	0	0	0	0	0	0	0	0	0	0	0
PGS002460	0	0	0	0	0	0	0	0	0	0	0	0	0	0	0	0	0	0	0	0	0	0	0	0	-0.0009298	-0.0047972	0	0	0	0	0	0
PGS002461	0	0	0	0	0	0	0	0	0	0	0	0	0	0	0	0	0	0	0	0	0	0	-0.0013593	0	0	0	0	0	0	0	0	0
PGS002462	0	0	0	0	0	0	0.00147327	0	0	0	0	0	0	0.00475294	0	0	0	0	0	0	0.00450358	0	0	0	0	0	0	0	0	0	0	0
PGS002463	0	0	0	0	0	0	0	0	0	0	0	0	0	0	0	0	0	0	0	0	0	0	0	0	0	0	0	0	0	0	0	0
PGS002464	0	0	0	0	0	0	0	0	0	0	0	0	0	0	0	0	0	0	0	0	0.00265987	0	0.00693368	0	0	0	0	0	0	0	0	0
PGS002465	0	0	0	0	0	0	0	0	0	0	0	0	0	0	0	0	0	0	0	0	0	0	0	0	0	0	0	0	0	0	0	0
PGS002466	0	0	0	0	0	0	0	0	0	0	0	0	0	0	0	0	0	0	0	0	0	0	0	0	0	0	0	0	0	0	0	0
PGS002467	0	0	0	0	0	0	0	0	0	0	0	0	0	0	0	0	0	0	0	0	0	0	0	0	0	0	0	0	0	0	0	0
PGS002468	0	0	0	0	0	0	0	0	0	0	0	0	0	0	0	0	0	0	0	0	0	0	0	0	0	0	0	0	0	0	0	0
PGS002469	0	0	0	0	0	0	0	0	0	0	0	0	0	0	0	0	0	0	0	0	0	0	0	0	0	0	0	0	0	0	0	0
PGS002470	0	0	0	0	0	0	0	0	0	0	0	0	0	0	0	0	0	-0.0041995	0	0	0	0	0	0	0	0	0.00662828	0	0	0	0	0
PGS002471	0	0	0	0	0	0	0	0	0	0	0	0	0	0	0	0	0	0	0	0	0	0	0	0	0	0	0	0	0	0	0	0
PGS002472	0	0	0	0	0	0	0	0	0	0	0	0	0	0	0	0	0	0	0	0	0	0	0	0	0	0	0	0	0	0	0	0
PGS002473	0	0	0	0	0	0	0	0	0	0	0	0	0	0	0	0	0	0	0.00015226	0	0	0	0	0	0	0	0	0	0.00818949	0	0	0
PGS002474	0	0	0	0	0	0	0	0	0	0	0	0	0	0	0	-9.87e-05	0	0	0	0	0	0	0	0	0	0	0	0	-0.0015145	0	0	0
PGS002475	0	0	0	0	0	0	0	0	0	0	0	0	0	0	0	0	0	0	0	0	0	0	0	0	0	0	0	0	0	0	0	0
PGS002476	0	0	0	0	0	0	0	0	0	0	0	0	0	0	0	0	0	0	0	0	0	0	0	0	0	0	0	0	0	0	0	0
PGS002477	0	0	0	0	0	0	0	0	0	0	0	0	0	0	0	0	0	0	0	0	0	0	0	0	0	0	0	0	0	0	0	0
PGS002478	0	0	0	0	0	0	0.00565595	0	0	0	0	0	0	0	0	0	0	0	0	0	0.00488479	0.010188	0.00535232	0	0	0	0	0	0	0	0	0.0109304
PGS002479	0	0	0	0	0	0	0	0	0	0	0	0	0	0	0	0	0	0	0	0	0	0	0	0	0	0	0	0	0	0	0	0
PGS002480	0	0	0	0	0	0	0	0	0	0	0	0	0	0	0	0	0	0	0	0	0	0	0	0	0	0	0	0	0	0	0	0
PGS002481	0	0	0	0	0	0	0	0	0	0	0	0	0	0	0	0	0	0	0	0	0	0	0	0	0	0	0	0	0	0	0	0
PGS002482	0	0	0	0	0	0	0	0	0	0	0	0	0	0	0	0	0	0	0	0	0	0	0	0	0	0	0	0	0	0	0	0
PGS002483	0	0	0	0	0	0	0	0	0	0	0	0	0	0	0	0	0	0	0	0	0	0	0	0	0	0	0	0	0	0	0	0
PGS002484	0	0	0	0	0	0	0	0	0	0	0	0	0	0	0	0	0	0	0	0	0	0	0	0	0	0	0	0	0	0	0	0
PGS002485	0	0	0	0	0	0	0	0	0	0	0	0	0	0	0	0	0	0	0	0	0	0	0	0	0	0	0	0	0	0	0	0
PGS002487	0	0	0	0	0	0	0	0	0	0	0	0	0	0	0	0	0	0	0	0	0	0	0	0	0	0	0	0	0	0	0	0
PGS002488	0	0	0	0	0	0	0	0	0	0	0	0	0	0	0	0	0	0	0	0	0	0	0	0	0	0	0	0	0	0	0	0
PGS002489	0	0	0	0	0	0	0	0	0	0	0	0	0	0	0	0	0	0	0	0	0	0	0	0	0	0	0	0	0	0	0	0
PGS002490	0	0	0	0	0	0	0	0	0	0	0	0	0	0	0	0	0	0	0	0	0	0	0	0	0	0	0	0	0	0	0	0
PGS002491	0	0	0	0	0	0	0	0	0	0	0	0	0	0	0	0	0	0	0	0	0	0	0	0	0	0	0	0	0	0	0	0
PGS002492	0	0	0	0	0	0	0	0	0	0	0	0	0	0	0	0	0	0	0	0	0	0	0	0	0	0	0	0	0	0	0	0
PGS002493	0	0	0	0	0	0	0	0	0	0	0	0	0	0	0	0	0	0	0	0	0	0	0	0	0	0	0	0	0	0	0	0
PGS002494	0	0	0	0	0	0	0	0	0	0	0	0	0	0	0	0	0	0	0	0	0	0	0	0	0	0	0	0	0	0	0	0
PGS002495	0	0	0	0	0	0	0	0	0	0	0	0	0	0	0	0	0	0	0	0	0	0	0	0	0	0	0	0	0	0	0	0
PGS002496	0	0	0	0	0	0	0	0	0	0	0	0	0	0	0	0	0	0	0	0	0	0	0	0	0	0	0	0	0	0	0	0
PGS002497	0	0	0	0	0	0	0	0	0	0	0	0	0	0	0	0	0	0	0	0	0	0	0	0	0	0	0	0	0	0	0	0
PGS002498	0	0	0	0	0	0	0	0	0	0	0	0	0	0	0	0	0	0	0	0	0	0	0	0	0	0	0	0	0	0	0	0
PGS002499	0	0	0	0	0	0	0	0	0	0	0	0	0	0	0	0.0013141	0	0	0	0	0	0	0	0	0	0	0	0	0	0	0	0
PGS002500	0	0	0	0	0	0	0	0	0	0	0	0	0	0	0	0	0	0	0	0	0	0	0	0	0	0	0	0	0	0	0	0
PGS002501	0	0	0	0	0	0	0	0	0	0	0	0	0	0	0	0	0	0	0	0	0	0	0	0	0	0	0	0	0	0	0	0
PGS002502	0	0	0	0	0	0	0	0	0	0	0	0	0	0	0	0	-8.4e-05	0	0	0	0	0	0	0	0	0	0	0	0	0	0	0
PGS002503	0	0	0	0	0	0	0	0	0	0	0	0	0	0	0	0	0	0	0	0	0	0	0	0	0	0	0	0	0	0	0	0
PGS002504	0	0	0	0	0	0	0	0	0	0	0	0	0	0	0	0	0	0	0	0	0	0	0	0	0	0	0	0	0	0	0	0
PGS002505	0	0	0	0	0	0	0	0	0	0	0	0	0	0	0	0	0	0	0	0	0	0	0	0	0	0	0	0	0	0	0	0
PGS002506	0	0	0	0	0	0	0	0	0	0	0	0	0	0	0	0	0	0	0	0	0	0	0	0	0	0	0	0	0	0	0	0
PGS002507	0	0	0	0	0	0	0	0	0	0	0	0	0	0	0	0	0	0	0	0	0	0	0	0	0	0	0	0	0	0	0	0
PGS002508	0	0	0	0	0	0	0	0	0	0	0	0	0	0	0	0	0	0	0	0	0	0	0	0	0	0	0	0	0	0	0	0
PGS002509	0	0	0	0	0	0	0	0	0	0	0	0	0	0	0	0	0	0	0	0	0	0	0	0	0	0	0	0	0	0	0	0
PGS002510	0	0	0	0	0	0	0	0	0	0	0	0	0	0	0	0	0	0	0	0	0	0	0.00190043	0	0	0	0	0	0	0	0	0
PGS002511	0	0	0	0	0	0	0	0	0	0	0	0	0	0	0	0	0	0	0	0	0.00304598	0	0	0	0	0	0	0	0	0	0	0
PGS002512	0	0	0	0	0	0	0	0	0	0	0	0	0	0	0	0	0	0	0	0	0	0	0	0	0	0	0	0	0	0	0	0
PGS002513	0	0	0	0	0	0	0	0	0	0	0	0	0	0	0	0	0	0	0	0	0	0	-0.0004715	0	0	0	0	0	0	0	0	0
PGS002514	0	0	0	0	0	0	0	0	0	0	0	0	0	0	0	0	0	0	0	0	0	0	0	0	0	0	0	0	0	0	0	0
PGS002515	0	0	0	0	0	0	0	0	0	0	0	0	0	0	0	0	0	0	0	0	0	0	0	0	0	0	0	0	0	0	0	0
PGS002516	0	0	0	0	0	0	0	0	0	0	0	0	0	0	0	0	0	0	0	0	0	0	0	0	0	0	0	0	0	0	0	0
PGS002517	0	0	0	0	0	0	0	0	0	0	0	0	0	0	0	0	0	0	0	0	0	0	0	0	0	0	0	0	0	0	0	0
PGS002518	0	0	0	0	0	0	0	0	0	0	0	0	0	0	0	0	0	0	0	0	0	0	0	0	0	0	0	0	0	0	0	0
PGS002519	0	0	0	0	0	0	0	0	0	0	0	0	0	0	0	0	0	0	0	0	0	0	0	0	0	0	0	0	0	0	0	0
PGS002520	0	0	0	0	0	0	0	0	0	0	0	0	0	0	0	0	0	0	0	0	0	0	0	0	0	0	0	0	0	0	0	0
PGS002521	0	0	0	0	0	0	0	0	0	0	0	0	0	0	0	0	0	0	0	0	0	0	0	0	0	0	0	0	0	0	0	0
PGS002522	0	0	0	0	0	0	0	0	0	0	0	0	0	0	0	0	0	0	0.0023142	0	0	0	0	0	0	0	0	0	0	0	0	0
PGS002523	0	0	0	0	0	0	0	0	0	0	0	0	0	0	0	0	0	0	0	0	0	0	0	0	0	0	0	0	0	-0.0002349	0	0
PGS002524	0	0	0	0	0	0	0	0	0	0	0	0	0	0	0	0	0	0	0	0	0	0	0	0	0	0	0	0	0	0	0	0
PGS002525	0	0	0	0	0	0	0	0	0	0	0	0	0	0	0	0	0	0	0	0	0	0	0	0	0	0	0	0	0	0	0	0
PGS002526	0	0	0	0	0	0	0	0	0	0	0	0	0	0	0	0	0	0	0	0	0	0	0	0	0	0	0	0	0	0	0	0
PGS002527	0	0	0	0	0	0	0	0	0	0	0	0	0	0	0	0	0	0	0	0	-0.0006671	0	0	0	0	0	0	0	0	0	0	-0.0009559
PGS002528	0	0	0	0	0	0	0	0	0	0	0	0	0	0	0	0	0	0	0	0	0	0	0	0	0	0	0	0	0	0	0	0
PGS002529	0	0	0	0	0	0	0	0	0	0	0	0	0	0	0	0	0	0	0	0	0	0	0	0	0	0	0	0	0	0	0	0
PGS002530	0	0	0	0	0	0.00528887	0	0	0	0	0	0	0	-0.0034313	0	0	0	0	0	0	0	0	0	0	0	0	0	0	0	0	0	0
PGS002531	0	0	0	0	0	0	0	0	0	0	0	0	0	0	0	0	0	0	0	0	0	0	0	0	0	0	0	0	0	0	0	0
PGS002532	0	0	0	0	0	0	0	0	0	0	0	0	0	0	0	0	0	0	0	0	0	0	0	0	0	0	0	-0.0057541	0	0	0	0
PGS002533	0	0	0	0	0	0	0	0	0	0	0	0	0	0	0	0	0	0	0	0	0	0	0	0	0	0	0	0	0	0	0	0
PGS002534	0	0	0	0	0	0	0	0	0	0	0	0	0	0	0	0	0	0	0	0	0	0	0	0	0	0	0	0	0	0	0	0
PGS002535	0	0	0	0	0	0	0	0	0	0	0	0	-0.0072064	0	0	0	0	0	0	0	0	0	0	0	0	0	0	0	0	0.00108294	0	0
PGS002536	0	0	0	0	0	0	0	0	0	0	0	0	0	0	0	0	0	0	0	0	0	0	0	0	0	0	0	0	0	0	0	0
PGS002537	0	0	0	0	0	0	0	0	0	0	0	0	0	0	0	0	0	0	0	0	0	0	0	0	0	0	0	0	0	0	0	0
PGS002538	0	0	0	0	0	0	0	0	0	0	0	0	0	0	0	0	0	0	0	0	0	0	0	0	0	0	0	0	0	0	0	0
PGS002539	0	0	0	0	0	0	0	0	0	0	0	0	0	0	0	0	0	0	0	0	0	0	0	0	0	0	0	0	0	0	0	0
PGS002540	0	0	0	0	0	0	0	0	0	0	0	0	0	0	0	0	0	0	0	0	0	0	0	0	0	0	0	0	0	0	0	0
PGS002541	0	0	0	0	0	0	0	0	0	0	0	0	0.00696364	0	0	0	0	-0.0399193	0	0	0	0	0	0	0	0	0	0	0	0	0	0
PGS002542	0	0	0	0	0	0.00635098	0	0	0	0	0	0	0	0	0	0	0	0	0	0	0	0	0	0	0	0	0	0	0	0	0	0
PGS002543	0	0	0	0	0	0	0	0	0	0	0	0	0	0	0	0	0	0	0	0	0	0	0	0	0	0	0	0	0	0	0	0
PGS002544	0	0	0	0	0	0	0.00546019	0	0	0	0	0	0	0	0	0	0	0	0	0	0	0	0	0	0	0	0	0	0	0	0	0
PGS002545	0	0	0	0	0	0	0	0	0	0	0	0	0	0	0	0	0	0	0	0	0	0	0	0	0	0	0	0	0	0	0	0
PGS002546	0	0	0	0	0	0	0	0	0	0	0	0	0	0	0	0	0	0	0	0	0	0	0	0	0	0	0	0	0	0	0	0
PGS002547	0	0	0	0	0	0	0	0	0	0	0	0	0	0	0	0	0	0	0	0	0	0	0	0	0	0	0	0	0	0	0	0
PGS002548	0	0	0	0	0	0	0	0	0	0	0	0	0	0	0	0	0	0	0	0	0	0	0	0	0	0	0	0	0	0	0	0
PGS002549	0	0	0	0	0	0	0	0	0	0	0	0	0	0	0	0	0	0	0	0	0	0	0	0	0	0	0	0	0	0	0	0
PGS002550	-5.9e-05	0	0	0	0	0	0	0	0	0	0	0	0	0	0	0	0	0	0	0	0	0	0	0	0	0	0	0	0	0	0	0
PGS002551	0	0	0	0	0	0	0	0	0	0	0	0	0	0	0	0	0	0	0	0	0	0	0	0	0	0	0	0	0	0	0	0
PGS002552	0	0	0	0	0	0	0	0	0	0	0	0	0	0	0	0	0	0	0	0	0	0	0	0	0	0	0	0	0	0	0	0
PGS002553	0	0	0	0	0	0	0	0	0	0	0	0	0	0	0	0	0	0	-0.0275229	0	0	0	0	0	0	0	0	0	-0.0380783	0	0	0
PGS002554	0	0	0	0	0	0	0	0	0	0	0	0	0	0	0	0	0	0.0186871	0	0	0	0	0	0	0	0	0	0	0	0	0	0
PGS002555	0	0	0	0	0	0	0	0	0	0	0	0	0	0	0	0	0	0	0	0	0	0	0	0	0	0	0	0	0	0	0	0
PGS002556	0	0	0	0	0	0	0	0	0	0	0	0	0	0	0	0	0	0	0	0	0	0	0	0	0	0	0	0	-0.0030713	0	0	0
PGS002557	0	0	0	0	0	0	0	0	0	0	0	0	0	0	0	0	0	0	0	0	-0.0001193	0	0	0	0	0	0	0	0	0	0	0
PGS002558	0	0	0	0	0	0	0	0	0	0	0	0	0	0	0	0	0	0	0	0	0	0	0	0	0	0	0	0	0	0	0	0
PGS002559	0	0	0	0	0	0	0	0	0	0	0	0	0	0	0	0	0	0	0	0	0	0	0	0	0	0	0	0	0	0	0	0
PGS002560	0	0	0	0	0	0	0	0	0	0	0	0	0	0	0	0	0	0	0	0	0	0	0	0	0	0	0	0	0	0	0	5e-05
PGS002561	0	0	0	0	0	0	0	0	0	0	0	0	0	0	0	0	0	0	0	0	0	0	0	0	0	0	0	0	0	0	0	0
PGS002562	0	0	0	0	0	0	0	0	0	0	0	0	0	0	0	0	0	0	0	0	0	0	0	0	0	0	0	0	0	0	0	0
PGS002563	0	0	0	0	0	0	0	0	0	0	0	0	0	0	0	0	0	0	0	0	0	0	0	0	0	0	0	0	0	0	0	0
PGS002564	0	0	0	0	0	0	0	0	0	0	0	0	0	0	0.00814931	0	0	0	0	0	0	0	0	0	0.0142691	0	0	0	0	0	0	0
PGS002565	0	0	0	0	0	0	0	0	0	0	0	0	0	0	0	0	0	0	0	0	0	0	0	0	0	0	0	0	0	0	0	0
PGS002566	0	0	0	0	0	0.0705546	0	0	0	0	0	0	0	0	0	0	0	0	0	0	0	0	0	0	0	0	0	0	0	0	0	0
PGS002567	0	0	0	0	0	0	0	0	0	0	0	0	0	0	0	0	0	0	0	0	0	0	0	0	0	0	0	0	0	0	0	0
PGS002568	0	0	0	0	0	0	0	0	0	0	0	0	-0.0001671	0	0	0	0	0	0	0	0	0	0	0	0	0	-0.0128743	0	0	0	0	0
PGS002569	0	0	0	0	0	0	0	0	0	0	0	0	0	0	0	0	0	0	0	0	0	0	0	0	0	0	0	0	0	0	0	0
PGS002570	0	0	0	0	0	0	0	0	0	0	0	0	0	0	0	0	0	0	0	0	0	0	0	0	0	0	0	0	0	0	0	0
PGS002571	0	0	0	0	0	0	0	0	0	0	0	0	0	0	0	0.0155457	0	0	0	0	0	0	0	0	0	0	0	0	0	0	0	0
PGS002572	0	0	0	0	0	0	0	0	0	0	0	0	0	0	0	0	0	0	0	0	0	0	0	0	0	0	0	0	0	0	0	0
PGS002573	0	0	0	0	0	0	0	0	0	0	0	0	0	0	0	0	0	0	0	0	0	0	0	0	0	0	0	0	0	0	0	0
PGS002574	0	0	0	0	0	0	0	0	0	0	0	0	0	0	0	0	0	0	0	0	0	0	0	0	0	0	0	0	0	0	0	0
PGS002575	0	0	0	0	0	0	0	0	0	0	0	0	0	0	0	0	0	0	0	0	0	0	0	0	0	0	0	0	0	0	0	0
PGS002576	0	0	0	0	0	0	0	0	0	0	0	0	0	0	0	0	0	0	0	0	0	0	0	0	0	0	0	0	0	0	0	0
PGS002577	0	0	0	0	0	0	0	0	0	0	0	0	0	0	0	0	0	0	0	0	0	0	0	0	0	0	0	0	0	0	0	0
PGS002578	0	0	0	0	0	0	0	0	0	0	0	0	0	0	0	0	0	0	0	0	0	0	0	0	0	0	0	0	0	0	0	0
PGS002579	0	0	0	0	0	-0.0845812	0	0	0	0	0	0	0	0	0	0	0	0	0	0	0	0	0	0	0	0	0	0	0	0	0	0
PGS002580	0	0	0	0	0	0	0	0	0	0	0	0	0	0	0	0	0	0	0	0	0	0	0	0	0	0	0	0	0	0	0	0
PGS002581	0	0	0	0	0	0	0	-0.0048553	0	0	0	0	0	0	0	0	0	0	0	0	0	0	0	0	0	0	0	0	0	0	0	0
PGS002582	0	0	0	0	0	0	0	0	0	0	0	0	0	0	0	0	0	0	0	0	0	0	0	0	0	0	0	0	0	0	0	0
PGS002583	0	0	0	0	0	0	0	0	0	0	0	0	0	0	0	0	0	0	0	0	0	0	0	0	0	0	0	0	0	0	0	0
PGS002584	0	0	0	0	0	0	0	0	0	0	0	0	0	0	0	0	0	-0.0306185	0	0	0	0	0	0	0	0	-0.0194971	0	0	-0.0113877	0	0
PGS002585	0	0	0	0	0	0	0	0	0	0	0	0	0	0	0	0	0	0	0	0	0	0	0	0	0	0	0	0	0	0	0	0
PGS002586	0	0	0	0	0	0	0	0	0	0	0	0	0	0	0	0	0	0	0	0	0	0	0	0	0	0	0	0	0	0	0	0
PGS002587	0	0	0	0	0	0	0	0	0	0	0	0	0	0	0	0	0	0	0	0	0	0	0	0	0	0	0	0	0	0	0	0
PGS002588	0	0	0	0	0	0	0	0	0	0	0	0	0	0	0	0	0	0	0	0	0	0	0	0	0	0	0	0	0	0	0	0
PGS002589	0	0	0	0	0	0	0	0	0	0	0	0	0	0	0	0	0	0	0	0	0	0	0	0	0	0	0	0	0	0	0	0
PGS002590	0	0	0	0	0	0	0	0	0	0	0	0	0	0	0	0	0	0.0487776	0	0	0	0	0	0	0	0	0	0	0	0	0	0
PGS002591	0	0	0	0	0	0	0	0	0	0	0	0	0	-0.0052596	0	0	0	0	0	0	0	0	0	0	0	0	0	0	0	0	0	0
PGS002592	0	0	0	0	0	0	0	0	0	0	0	0	0	0	0	0	0	0	0	0	0	0	0	0	0	0	0	0	0	0	0	0
PGS002593	0	0	0	0	0	-0.0003286	0	0	0	0	0	0	0	0	0	0	0	0	0	0	0	0	0	0	0	0	0	0	0	0	0	0
PGS002594	0	0	0	0	0	0.00334731	0	0	0	0	0	0	0	0	0	0	0	0	0	0	0	0	0	0	0	0	0	0	0	0	0	0
PGS002595	0	0	0	0	0	0	0	0	0	0	0	0	0	0	0	0	0	0	0	0	0	0	0	0	0	0	0	0	0	0	0	0
PGS002596	-0.0108637	0	0	0	0	0	0	0	0	0	0	0	0	0	0	0	0	0	0	0	0	0	0	0	0	0	0	0	0	0	0	0
PGS002597	0	0	0	0	0	0	0	0	0	0	0	0	0	0	0	-0.0060771	0	0	0	0	0	0	0	0	0	0	0	0	0	0	0	0
PGS002598	0	0	0	0	0	0	0	0	0	0	0	0	0	0	0	0	0	0	0	0	0	0	0	0	0	0	0	0	0	0	0	0
PGS002599	0	0	0	0	0	0	0	0	0	0	0	0	0	0	0	0	0	0	0	0	0	0	0	0	0	0	0	0	0	0	0	0
PGS002600	0	0	0	0	0	0	0	0	0	0	0	0	0	0	0	0	-0.0019389	0	0	0	0	0	0	0	0	0	0	0	0	0	0	0
PGS002601	0	0	0	0	0	0	0	0	0	0	0	0	0	0	0	0	0	0	0	0	0	0	0	0	0	0	0	0	0	0	0	0
PGS002602	0	0	0	0	0	0	0	0	0	0	0	0	0	0	0	0	0	0	-0.0711677	0	0	0	0	0	0	0	0	0	0	0	0	0
PGS002603	0	0	0	0	0	0	0	0	0	0	0	0	0	0	0	0	0	0.01685	0	0	0	0	0	0	0	0	0	0	0	0	0	0
PGS002604	0	0	0	0	0	0	0	0	0	0	0	0	0	0	0	0	0	0	0	0	0	0	0	0	0	0	0	0	0	0	0	0
PGS002605	0	0	0	0	0	0	0	0	0	0	0	0	0	0	0	0	0	0	0	0	0	0	0	0	0	0	0	0	-0.0164178	-0.0190901	0	0
PGS002606	0	0	0	0	0	0	0	0	0	0	0	0	0	0	0	0	0	0	0	0	-4.42e-05	0	0	0	0	0	0	0	0	0	0	-0.0031376
PGS002607	0	0	0	0	0	0	0	0	0	0	0	0	0	0	0	0	0	0	0	0	0	0	0	0	0.00490981	0.0117768	0	0	0	0	0	0
PGS002608	0	0	0	0	0	0	0	0	0	0	0	0	0	0	0	0	0	0	0	0	0	0	0	0	0	0	0	0	0	0	0	0
PGS002609	0	0	0	0	0	0	0	0	0	0	0	0	0	0	0	0	0	0	0	0	0	0	0	0	0	0	0	0	0	0	0	0
PGS002610	0	0	0	0	0	0	0	0	0	0	0	0	0	0	0	0	0	0	0	0	0	0	0	0	0	0	0	0	0	0	0	0
PGS002611	0	0	0	0	0	0	0	0	0	0	0	0	0	0	0	0	0	0	0	0	0	0	-0.0193283	0	0	0	0	0	0	0	0	0
PGS002612	0	0	0	0	0	0	0	0	0	0	0	0	0	0	0	0	0	0	0	0	0	0	0	0	0	0	0	0	0	0	0	0
PGS002613	0	0	0	0	0	0	0	0	0	0	0	0	0	0	0	0	0	0	0	0	0	0	0	0	0	0	0	0	0	0	0	0
PGS002614	0	0	0	0	0	0	0	0	0	0	0	0	0	0	0	0	0	0	0	0	0	0	0	0	0	0	0	0	0	0	0	0
PGS002615	0	0	0	0	0	0	0	0	0	0	0	0	0	0	0	0	0	0	0	0	0	0	0	0	0	0	0	0	0	0	0	0
PGS002616	0	0	0	0	0	0	0	0	0	0	0	0	0	0	0	0	0	0	0	0	0	0	0	0	0	0	0	0	0	0	0	0
PGS002617	0	0	0	0	0	0	0	0	0	0	0	0	-0.0143723	0	0	0	0	-0.0633583	0	0	0	0	0	0	0	0	0	0	0	0	0	0
PGS002618	0	0	0	0	0	0	0	0	0	0	0	0	0	0	0	0	0	0	0	0	0	0	0	0	0	0	0	0	0	0	0	0
PGS002619	0	0	0	0	0	0	0	0	0	0	0	0	0	0	0	0	0	0	0	0	0	0	0	0	0	0	0	0	0	0	0	0
PGS002620	0	0	0	0	0	0	0	0	0	0	0	0	0	0	0	0.00251345	0	0	0	0	0	0	0	0	0	0	0	0	0	0	0	0
PGS002621	0	0	0	0	0	0	0	0	0	0	0	0	0	0	0	0.0124631	0	0	0	0	0	0	0	0	0	0	0	0	0	-0.0126392	0	0
PGS002622	0	0	0	0	0	0	0	0	0	0	0	0	0	0	0	0	0	0	0	0	0	0	0	0	0	0	0	0	0	0	0	0
PGS002623	0	0	0	0	0	0	0	0	0	0	0	0	0	0	0	0	0	0	0	0	0	0	0	0	0	0	0	0	0	0	0	0
PGS002624	0	0	0	0	0	0	0	0	0	0	0	0	0	0	0	0	0	0	0	0	0	0	0	0	0	0	0	0	0	0	0	0
PGS002625	0	0	0	0	0	0	0	0	0	0	0	0	0	0	0	0	0	0	0	0	0	0	0	0	0	0	0	0	0	0	0	0
PGS002626	0	0	0	0	0	0	0	0	0	0	0	0	0	0	0	0	0	0	0	0	0	0	0	0	0	0	0	0	0	0	0	0
PGS002627	0	0	0	0	0	0	0	0	0	0	0	0	0	0	0	0	0	0	0	0	0	0	0	0	0	0	0	0	0	0	0	0
PGS002628	0	0	0	0	0	0.39639	0	0	0	0	0	0	0	0.027752	0	0	0	0	0	0	0	0	0	0	0	0	0	0	0	0	0	0
PGS002629	0	0	0	0	0	0	0	0	0	0	0	0	0	0	0	0	0	0	0	0	0	0	0	0	0	0	0	0	0	0	0	0
PGS002630	0.0104161	0	0	0	0	0	0	0.0757735	0	0	0	0	0.0291102	0	0	0	0	0.227724	0	0	0	0	0	0	0	0	0.00542741	0.033058	0	0	0	0.0670235
PGS002631	0	0	0	0	0	0	0	0	0	0	0	0	0	0	0	0	0	0	0	0	0	0	0	0	0	0	0	0	0	0	0	0
PGS002632	0	0	0	0	0	0	0	0	0	0	0	0	0	0	0	0	0	0	0	0	0	0	0	0	0	0	0	0	0	0	0	0
PGS002633	0	0	0	0	0	0	0	0	0	0	0	0	0.0184913	0	0	0	0	0	0.0609146	0	0	0	0	0	0	0	0	0	0.00978716	0	0	0
PGS002634	0	0	0	0	0	0	0	0	0	0	0	0	0	0	0	0	0	0	0	0	0	0	0	0	0	0	0	0	0	0	0	0
PGS002635	0	0	0	0	0	0	0	0	0	0	0	0	0	0	0	0	0	0	0	0	0	0	0	0	0	0	0	0	0	0	0	0
PGS002636	0	0	0	0	0	0	0	0	0	0	0	0	0	0	0	0	0	0	0	0	0	0	0	0	0	0	0	0	0	0	0	0
PGS002637	0	0	0	0	0	0	0	0	0	0	0	0	0	0	0	0	0	0	0	0	0	0	0	0	0	0	0	0	0	0	0	0
PGS002638	0	0	0	0	0	0	0	0	0	0	0	0	0	0	0	0	0	0	0	0	0	0	0	0	0	0	0	0	0	0	0	0
PGS002639	0	0	0	0	0	0	0	0	0	0.0276836	0	0	0.109387	0	0	0	0	0.0261281	0	0	0	0	0	0	0	0	0.0850148	0	0	0	0	0
PGS002640	0	0	0	0	0	0.308588	0	0	0	0	0	0	0	0.123406	0	0	0	0	0	0	0	0	0	0	0	0	0	0	0	0	0	0
PGS002641	0.208184	0	0	0	0	0	0	0	0	0	0	0	0	0	0	0	0	0	0	0	0	0	0	0	0	0	0	0	0	0	0	0
PGS002642	0	0	0	0	0	0	0.00061839	0	0	0	0	0	0	0.150244	0	0	0	0	0	0	0	0	0	0	0	0	0	0	0	0	0	0.06606
PGS002643	0	0	0	0	0	0.0582755	0	0	0	0	0	0	0	0	0	0	0	0	0	0	0	0	0	0	0	0	0	0	0	0	0	0
PGS002644	0	0	0	0	0	0	0	0	0	0	0	0	0	0	0	0	0	0	0	0	0	0	0	0	0	0	0	0	0	0	0	0
PGS002645	0.114049	0	0	0	0	0	0	0	0	0	0	0	0	0	0	0	0	0	0	0	0	0	0	0	0	0	0	0	0	0	0	0
PGS002646	0	0	0	0	0	0	0	0	0	0	0	0	0	0	0	0.198092	0	0	0	0	0	0	0	0	0	0	0	0	0	0	0	0
PGS002647	0	0	0	0	0	0	0	0	0	0	0	0	0	0	0	0	0	0	0	0	0	0	0	0	0	0	0	0	0	0	0	0
PGS002648	0.0962012	0	0	0	0	0	0	0	0	0	0	0	0	0	0	0	0	0	0	0	0	0	0	0	0	0	0	0	0	0	0	0
PGS002649	0	0	0	0	0	0	0	0	0	0	0	0	0	0	0	0	0.0336922	0	0	0	0	0	0	0	0	0	0	0	0	0	0	0
PGS002650	0	0	0	0	0	0	0	0	0	0	0	0	0	0	0	0	0	0	0	0	0	0	0	0	0	0	0	0	0	0	0	0
PGS002651	0	0	0	0	0	0	0	0	0	0.0378789	0	0	0	0	0	0	0	0	0.208354	0	0	0	0	0	0	0	0	0	0.155856	0	0	0
PGS002652	0	0	0	0	0	0	0	0	0	0.0355027	0	0	0	0	0	0	0	0.0928685	0	0	0	0	0	0	0	0	0.00300675	0	0	0	0	0
PGS002653	0	0	0	0	0	0	0	0	0	0	0	0	0	0	0	0	0	0	0	0	0	0	0	0	0	0	0	0	0	0	0	0
PGS002654	0	0	0	0	0	0	0	0	0	0	0	0	0	0	0	0	0	0	0.155418	0	0	0	0	0	0	0	0	0	0.0426652	0	0	0
PGS002655	0	0	0	0	0	0	0.0177096	0	0	0	0	0	0	0	0	0	0	0	0	0	0	0	0	0	0	0	0	0	0	0	0	0.0261568
PGS002656	0	0	0	0	0	0	0	0	0	0	0	0	0	0	0	0	0	0	0	0	0	0	0	0	-0.0577826	-0.04938	0	0	0	0	0	0
PGS002657	0	0	0	0	0	0	0	0	0	0	0	0	0	0	0	0	0	0	0	0	0	0	-0.0044221	0	0	0	0	0	0	0	0	0
PGS002658	0	0	0	0	0	0	0.0019514	0	0	0	0	0	0	0.00644031	0	0	0	0	0	0	0.192444	0.00016351	0	0	0	0	0	0	0	0	0	0.0341156
PGS002659	0	0	0	0	0	0	0	0	0	0	0	0	0	0	0	0	0	0	0	0	0	0	0	0	0	0	0	0	0	0	0	0
PGS002660	0	0	0	0	0	0	0.0387667	0	0	0	0	0	0	0	0	0	0	0	0	0	0.00047198	0	0.180854	0	0	0	0	0	0	0	0	0
PGS002661	0	0	0	0	0	0	0	0	0	0	0	0	0	0	0	0	0	0	0	0	0	0	0	0	0	0	0	0	0	0	0	0
PGS002662	0	0	0	0	0	0	0	0	0	0	0	0	0	0	0	0	0	0	0	0	0	0	0	0	0.0441841	0	0	0	0	0	0	0
PGS002663	0	0	0	0	0	0	0	0	0	0	0	0	0	0	0	0	0	0	0	0	0	0	0	0	0	0.165245	0	0	0	0	0	0
PGS002664	0	0	0	0	0	0	0	0	0	0	0	0	0	0	0	0	0	0	0	0	0	0	0	0	0	0	0	0	0	0	0	0
PGS002665	0	0	0	0	0	0	0	0	0	0	0	0	0	0	0	0	0	0	0	0	0	0	0	0	0	0	0	0	0	0	0	0
PGS002666	0	0	0	0	0	0	0	0	0	0.024496	0	0	0	0	0	0	0	0.20772	0	0	0	0	0	0	0	0	0.00204327	0	0	0	0	0
PGS002667	0	0	0	0	0	0	0	0	0	0	0	0	0	0	0	0	0	0	0	0	0	0	0	0	0	0	0	0	0	0	0	0
PGS002668	0	0	0	0	0	0	0	0	0	0	0	0	0	0	0	0	0	0	0	0	0	0	0	0	0	0	0	0	0	0	0	0
PGS002669	0	0	0	0	0	0	0	0	0	0	0	0	0	0	0	-0.0350386	0	0	0.0697947	0	0	0	0	0	0	0	0	0	0.146378	0.0641165	0	0
PGS002670	0	0	0	0	0	0	0	0	0	0	0	0	0	0	0	-0.0175976	0	0	0	0	0	0	0	0	0	0	0	0	0	0.192396	0	0
PGS002671	0	0	0	0	0	0	0	0	0	0	0	0	0	0	0	0	0	0	0	0	0	0	0	0	0	0	0	0	0	0	0	0
PGS002672	0	0	0	0	0	0	0	0	0	0	0	0	0	0	0	0	0	0	0	0	0	0	0	0	0	0	0	0	0	0	0	0
PGS002673	0	0	0	0	0	0	0	-0.0317395	0	0	0	0	0	0	0	0	0	0	0	0	0	0	0	0	0	0	0	0	0	0.018483	0	0
PGS002674	0	0	0	0	0	0	-0.0579716	0	0	0	0	0	0	0	0	0	0	0	0	0	0.066761	0.10616	-0.0657421	0	0	0	0	0	0	0	0	0.104643
PGS002675	0	0	0	0	0	0	0	0	0	0	0	0	0	0	0	0	0	0	0	0	0	0	0	0	0	0	0	0	0	0	0	0
PGS002676	0	0	0	0	0	0	0	0	0	0	0	0	0	0	0	0	0	0	0	0	0	0	0	0	0	0	0	0	0	0	0	0
PGS002677	0	0	0	0	0	2.17063	0	0	0	0	0	0	0	0	0	0	0	0	0	0	0	0	0	0	0	0	0	0	0	0	0	0
PGS002678	0	0	0	0	0	0	0	0	0	0	0	0	0	0	0	0	0	0	0	0	0	0	0	0	0	0	0	0	0	0	0	0
PGS002679	0	0	0	0	0	0.0813122	0	0.0587768	0	0	0	0	0.00374698	0	0	0	0	0.0306028	0	0	0	0	0	0	0	0	0.00393498	0	0	0	0	0
PGS002680	0	0	0	0	0	0	0	0	0	0	0	0	0	0	0	0	0	0	0	0	0	0	0	0	0	0	0	0	0	0	0	0
PGS002681	0	0	0	0	0	0	0	0	0	0	0	0	0	0	0	0	0	0	0	0	0	0	0	0	0	0	0	0	0	0	0	0
PGS002682	0	0	0	0	0	0	0	0	0	0.242744	0	0	0	0	0	0	0	-0.150467	0	0	0	0	0	0	0	0	-0.0001144	0	0.0352527	0	0	0
PGS002683	0	0	0	0	0	0	0	0	0	0	0	0	0	0	0	0	0	0	0	0	0	0	0	0	0	0	0	0	0	0	0	0
PGS002684	0	0	0	0	0	0	0	0	0	0	0	0	0	0	0	0	0	0	0	0	0	0	0	0	0	0	0	0	0	0	0	0
PGS002685	0	0	0	0	0	0	0	0	0	0	0	0	0	0	0	0	0	0	0	0	0	0	0	0	0	0	0	0	0	0	0	0
PGS002686	0	0	0	0	0	0	0	0	0	0	0	0	0	0	0	0	0	0	0	0	0	0	0	0	0	0	0	0	0	0	0	0
PGS002687	0	0	0	0	0	0	0	0	0	0	0	0	0	0	0	0	0	0	0	0	0	0	0	0	0	0	0	0	0	0	0	0
PGS002688	0	0	0	0	0	0	0	0	0	0	0	0	0.0647561	0	0	0	0	-0.0337385	0	0	0	0	0	0	0	0	0	0	0	0	0	0
PGS002689	0	0	0	0	0	-0.544067	0	0	0	0	0	0	0	0.065089	0	0	0	0	0	0	0	0	0	0	0	0	0	0	0	0	0	0
PGS002690	0	0	0	0	0	0	0	0	0	0	0	0	0	0	0	0	0	0	0	0	0	0	0	0	0	0	0	0	0	0	0	0
PGS002691	0	0	0	0	0	0.145014	0.0942569	0	0	0	0	0	0	0.160472	0	0	0	0	0	0	0	0	0	0	0	0	0	0	0	0	0	0
PGS002692	0	0	0	0	0	-0.0798385	0	0	0	0	0	0	0	0	0	0	0	0	0	0	0	0	0	0	0	0	0	0	0	0	0	0
PGS002693	0	0	0	0	0	0	0	0	0	0	0	0	0	0	0	0	0	0	0	0	0	0	0	0	0	0	0	0	0	0	0	0
PGS002694	0	0	0	0	0	0	0	0	0	0	0	0	0	0	0	0	0	0	0	0	0	0	0	0	0	0	0	0	0	0	0	0
PGS002695	0	0	0	0	0	0	0	0	0	0	0	0	0	0	0	-0.0023294	0	0	0	0	0	0	0	0	0	0	0	-0.12099	0	0	0	0
PGS002696	0	0	0	0	0	0	0	0	0	0	0	0	0	0	0	0	0	0	0	0	0	0	0	0	0	0	0	0	0	0	0	0
PGS002697	0.0321097	0	0	0	0	0	0	0	0	0	0	0	0	0	0	0	0	0	0	0	0	0	0	0	0	0	0	0.0596556	0	0	0	0
PGS002698	0	0	0	0	0	0	0	0	0	0	0	0	0	0	0	0	0	0	0	0	0	0	0	0	0	0	0	0	0	0	0	0
PGS002699	0	0	0	0	0	0	0	0	0	0	0	0	0	0	0	0	0	0	0	0	0	0	0	0	0	0	0	0	0	0.00286647	0	0
PGS002700	0	0	0	0	0	0	0	0	0	0.0459381	0	0	0	0	0	0	0	0	0.0837611	0	0	0	0	0	0	0	0	0	0	0.224985	0	0
PGS002701	0	0	0	0	0	0	0	0	0	0.0154846	0	0	0.162219	0	0	0	0	0.31205	0	0	0	0	0	0	0	0	0.204615	0	0	0	0	0
PGS002702	0	0	0	0	0	0	0	0	0	0	0	0	0	0	0	0	0	0	0	0	0	0	0	0	0	0	0	0	0	0	0	0
PGS002703	0	0	0	0	0	0	0	0	0	0	0	0	0	0	0	0	0	0	0.0199828	0	0	0	0	0	0	0	0	0	0	-0.0441298	0	0
PGS002704	0	0	0	0	0	0	0	0	0	0	0	0	0	0	0	0	0	0	0	0	0.00031597	0	0	0	0	0	0	0	0	0	0	0
PGS002705	0	0	0	0	0	0	0	0	0	0	0	0	0	0	0	0	0	0	0	0	0	0	0	0	-0.0273146	0	0	0	0	0	0	0
PGS002706	0	0	0	0	0	0	0	0	0	0	0	0	0	0	0	0	0	0	0	0	0	0	0	0	0	0	0	0	0	0	0	0
PGS002707	0	0	0	0	0	0	0.0377113	0	0	0	0	0	0	0	0	0	0	0	0	0	0.0639539	0	0	0	0	0	0	0	0	0	0	0
PGS002708	0	0	0	0	0	0	0	0	0	0	0	0	0	0	0	0	0	0	0	0	0	0	0	0	0	0	0	0	0	0	0	0
PGS002709	0	0	0	0	0	0	0	0	0	0	0	0	0	0	0	0	0	0	0	0	0	0	0.0532389	0	0	0	0	0	0	0	0	0
PGS002710	0	0	0	0	0	0	0	0	0	0	0	0	0	0	0	0	0	0	0	0	0	0	0	0	0	0	0	0	0	0	0	0
PGS002711	0	0	0	0	0	0	0	0	0	0	0	0	0	0	0.00821901	0	0	0	0	0	0	0	0	0	0.056012	0.00721642	0	0	0	0	0	0
PGS002712	0	0	0	0	0	0	0	0	0	0	0	0	0	0	0	0	0	0	0	0	0	0	0	0	0	0	0	0	0	0	0	0
PGS002713	0	0	0	0	0	0.0176603	0	0	0	0	0	0	0	0	0	0	0	0	0	0	0	0	0	0	0	0	0	0	0	0	0	0
PGS002714	0	0	0	0	0	0	0	0	0	0	0	0.0661431	0	0	0	0	0	0	0	0	0	0	0	0	0	0	0	0	0	0	0	0
PGS002715	0	0	0	0	0	0	0	0	0	0	0	0	0	0	0	0	0	0.124373	0	0	0	0	0	0	0	0	0.0305275	0	0	0	0	0
PGS002716	0	0	0	0	0	0	0	0	0	0	0	0	0	0	0	0	0	0	0	0	0	0	0	0	0	0	0	0	0	0	0	0
PGS002717	0	0	0	0	0	0	0	0	0	0	0	0	0	0	0	0	0	0	0	0	0	0	0	0	0	0	0	0	0	0	0	0
PGS002718	0	0	0	0	0	0	0	0	0	0	0	0	0	0	0	0	0	0	0.00094445	0	0	0	0	0	0	0	0	0	0.0113419	-0.0083991	0	0
PGS002719	0	0	0	0	0	0	0	0	0	0	0	0	0	0	0	-0.0742399	0	0	0	0	0	0	0	0	0	0	0	0	0	0.149629	0	0
PGS002720	0	0	0	0	0	0	0	0	0	0	0	0	0	0	0	0	0	0	0	0	0	0	0	0	0	0	0	0	0	-0.245457	0	0
PGS002721	0	0	0	0	0	0	0	0	0	0	0	0	0	0	0	0	0	0	0	0	0	0	0	0	0	0	0	0	0	0	0	0
PGS002722	0.0864317	0	0	0	0	0	0	-0.0803233	0	0	0	0	0	0	0	0	0	0	0	0	0	0	0	0	0	0	0	0.190472	0	0	0	0
PGS002723	0	0	0	0	0	0	0.0340533	0	0	0	0	0	0	0.0381874	0	0	0	0	0	0	0.0387762	0.0340106	0.0361035	0	0	0	0	0	0	0	0	0.0762737
PGS002724	3e-08	0	0	0	0	0	0	0	0	0	0	0	2.76e-08	0	0	0	0	1.06e-07	0	0	0	0	0	0	0	0	5.38e-08	1.45e-08	0	0	0	0
PGS002725	0	0	0	0	0	0	0	0	0	0	0	0	0	0	0	0	0	0	0	0	0	0	0	0	0	0	0	0	0	0	0	0
PGS002726	0	0	0	0	0	0	0	0	0	0	0	0	0	0	0	0	0	0	0	0	0	0	0	0	0	0	0	0	0	0	0	0
PGS002727	0	0	0	0	0	0.059329	0	0	0	0	0	0	0	0	0	0	0	0	0	0	0	0	0	0	0	0	0	0	0	0	0	0
PGS002728	0	0	0	0	0	0	0	0	0	0	0	0	0	0	0	0	0	0	0	0	0	0	0	0	0	0	0	0	0	0	0	0
PGS002729	0	0	0	0	0	0	0	0	0	0	0	0	0	0	0	0	0	0	0	0	0	0	0	0	0	0	0	0	0	0	0	0
PGS002730	0	0	0	0	0	0	0	0	0	0	0	0	0	0	0	0	0	0	0	0	0	0	0	0	0	0	0	0	0	0	0	0
PGS002731	0	0	0	0	0	0	0	0	0	0	0	0	0	0	0	0	0	0	0	0	0	0	0	0	0	0	0	0	0	0	0	0
PGS002732	0	0	0	0	0	0	0	0	0	0	0	0	0	0	0	0	0	0	0	0	0	0	0	0	0	0	0	0	0	0	0	0
PGS002733	-0.0165688	0	0	0	0	0	0	0	0	0	0	0	0	0	0	0	0	0	0	0	0	0	0	0	0	0	0	-0.0481688	0	0	0	0
PGS002734	0	0	0	0	0	0	0	0	0	0	0	0	0	0	0	0	0	0	0	0	0	0	0	0	0	0	0	0	0	0	0	0
PGS002735	0	0	0	0	0	0	0	0	0	0	0	0	0	0	0	0	0	0	0	0	0	0	0	0	0	0	0	0	0	0	0	0
PGS002736	0	0	0	0	0	0	0	0	0	0	0	0	0	0	0	0	0	0	0	0	0	0	0	0	0	0	0	0	0	0	0	0
PGS002737	0	0	0	0	0	0	0	0	0	0	0	0	0	0	0	0	0	0	0	0	0	0	0	0	0	0	0	0	0	0	0	0
PGS002738	0	0	0	0	0	0	0	0	0	0	0	0	0	0	0	0	0	0	0	0	0	0	0	0	0	0	0	0	0	0	0	0
PGS002739	0	0	0	0	0	0	0	0	0	0	0	0	0	0	0	0	0	0	0	0	0	0	0	0	0	0	0	0	0	0	0	0
PGS002740	0	0	0	0	0	0	0	0	0	0	0	0	0	0	0	0	0	0	0	0	0	0	0	0	0	0	0	0	0	0	0	0
PGS002741	0	0	0	0	0	0	0	0	0	0	0	0	0	0	0	0	0	0	0	0	0	0	0	0	0	0	0	0	0	0	0	0
PGS002742	0	0	0	0	0	0	0	0	0	0	0	0	0	0	0	0	0	0	0	0	0	0	0	0	0	0	0	0	0	0	0	0
PGS002743	0	0	0	0	0	0	0	0	0	0	0	0	0	0	0	0	0	0	0	0	0	0	0	0	0	0	0	0	0	0	0	0
PGS002744	0	0	0	0	0	0	0	0	0	0	0	0	0	0	0	0	0	0	0	0	0	0	0	0	0	0	0	0	0	0	0	0
PGS002745	0	0	0	0	0	0	0	0	0	0	0	0	0	0	0	0	0	0	0	0	0	0	0	0	0	0	0	0	0	0	0	0
PGS002746	0	0	0	0	0	0	0	0	0	0	0	0	0	0	0	0	0	0	0	0	0	0	0	0	0	0	0	0	0	0	0	0
PGS002747	0	0	0	0	0	0	0	0	0	0	0	0	0	0	0	0	0	0	0	0	0	0	0	0	0	0	0	0	0	0	0	0
PGS002748	0	0	0	0	0	0	0	0	0	0	0	0	0	0	0	0	0.00286723	0	0	0	0	0	0	0	0	0	0	0	0	0	0	0
PGS002749	0	0	0	0	0	0	0	0	0	0	0	0	0	0	0	0	0	0	0	0	0	0	0	0	0	0	0	0	0	0	0	0
PGS002750	0	0	0	0	0	0	0	0	0	0	0	0	0	0	0	0	0	0	0	0	0	0	0	0	0	0	0	0	0	0	0	0
PGS002751	0	0	0	0	0	0	0	0	0	0	0	0	0	0	0	0	0	0	0	0	0	0	0	0	0	0	0	0	0	0	0	0
PGS002752	0	0	0	0	0	0	0	0	0	0	0	0	0	0	0	0	0	0	0	0	0	0	0	0	0	0	0	0	0	0	0	0
PGS002753	0	0	0	0	0	0	0	0	0	0	0	0	0	0	0	0	0	0	0	0	0	0	0	0	0	0	0	0	0	0	0	0
PGS002754	0	0	0	0	0	0.138378	0	0	0	0	0	0	0	0	0	0	0	0	0	0	0	0	0	0	0	0	0	0	0	0	0	0
PGS002755	0	0	0	0	0	0	0	0	0	0	0	0	0	0	0	0	0	0	0	0	0	0	0	0	0	0	0	0	0	0	0	0
PGS002756	0	0	0	0	0	0	0	0	0	0	0	0	0	0	0	0	0	0	0	0	0	0	0	0	0	0	0	0	0	0	0	0
PGS002757	0	0	0	0	0	0	0	0	0	0	-0.161777	0	0	0	0	0	0	0	0	0	0	0	0	0	0	0	0	0	0	0	0	0
PGS002758	0	0	0	0	0	0	0	0	0	0	0	0	0	0	0	0	0	0	0	0	0	0	0	0	0	0	0	0	0	0	0	0
PGS002759	0	0	0	0	0	0	0	0	0	0	0	0	0	0	0	0	0	0	0	0	0	0	0	0	0	0	0	0	0	0	0	0
PGS002760	0	0	0	0	0	0	0	0	0	0	0	0	0	0	0	0	0	0	0	0	0	0	0	0	0	0	0	0	0	0	0	0
PGS002761	0	0	0	0	0	0	0	0	0	0	0	0	0	0	0	0	0	0	0	0	0	0	0	0	0	0	0	0	0	0	0	0
PGS002762	0	0	0	0	0	0	0	0	0	0	0	0	0	0	0	0	0	0	0	0	0	0	0	0	0	0	0	0	0	0	0	0
PGS002763	0	0	0	0	0	0	0	0	0	0	0	0	0	0	0	0	0	0	0	0	0	0	0	0	0	0	0	0	0	0	0	0
PGS002764	0	0	0	0	0	0	0	0	0	0	0	0	0	0	0	0	0	0	0	0	0	0	0	0	0	0	0	0	0.0555627	0.0486267	0	0
PGS002765	0	0	0	0	0	0	0	0	0	0	0	0	0.387337	0	0	0	0	0.623207	0	0	0	0	0	0	0	0	0.382968	0	0	0	0	0
PGS002766	0	0	0	0	0	0	0	0	0	0	0	0	0	0	0	0	0	0	0	0	0	0	0	0	0	0	0	0	0	0	0	0
PGS002767	0	0	0	0	0	0	0	0.0135264	0	0	0	0	0	0	0	0	0	0	0	0	0	0	0	0	0	0	0	0	0	0	0	0
PGS002768	0	0	0	0	0	0	0	0	0	0	0	0	0	0	0	0	0	0	0	0	0	0	0	0	0	0	0	0	0	0	0	0
PGS002769	0	0	0	0	0	0	0	0	0	0	0	0	0	0	0	0	0	0	0	0	0	0	0	0	0	0	0	0	0	0	0	0
PGS002770	0	0	0	0	0	0	0	0	0	0	0	0	0	0	0	0	0	0	0	0	0	0	0	0	0	0	0	0	0	0	0	0
PGS002771	0	0	0	0	0	0	0	0	0	0	0	0	0	0	0	0	0	-0.0900425	0	0	0	0	0	0	0	0	0	0.122801	0	0.0232013	0	0
PGS002772	0	0	0	0	0	0	0	0	0	0	0	0	0	0	0	0	0	0	0	0	0	0	0	0	0	0	0	0	0	0	0	0
PGS002785	0	0	0	0	0	0	0	0	0	0	0	0	0	0	0	0	0	0	0	0	0	0	0	0	0	0	0	0	0	0	0	0
PGS002786	0	0	0	0	0	0	0	0	0	0	0	0	0	0	0	0	0	0	0	0	0	0	0	0	0	0	0	0	0	0	0	0
PGS002787	0	0	0	0	0	0	0	0	0	0	0	0	0	0	0	0	0	0	0	0	0	0	0	0	0	0	0	0	0	0	0	0
PGS002788	0	0	0	0	0	0	0	0	0	0	0	0	0	0	0	0	0	0	0	0	0	0	0	0	0	0	0	0	0	0	0	0
PGS002789	0	0	0	0	0	0	0	0	0	0	0	0	0	0	0	0	0	0	0	0	0	0	0	0	0	0	0	0	0	0	0	0
PGS002790	0	0	0	0	0	0	0	0	0	0	0	0	0	0	0	0	0	0	0	0	0	0	0	0	0	0	0	0	0	0	0	0
PGS002791	0	0	0	0	0	0	0	0	0	0	0	0	0	0	0	0	0	0	0	0	0	0	0	0	0	0	0	0	0	0	0	0
PGS002792	0	0	0	0	0	0	0	0	0	0	0	0	0	0	0	0	0	0	0	0	0	0	0	0	0	0	0	0	0	0	0	0
PGS002793	0	0	0	0	0	0	0	0	0	0	0	0	0	0	0	0	0	0	0	0	0	0	0	0	0	0	0	0	0	0	0	0
PGS002794	0	0	0	0	0	0	0	0	0	0	0	0	0	0	0	0	0	0	0	0	0	0	0	0	0	0	0	0	0	0	0	0
PGS002795	0	0	0	0	0	0	0	0	0	0	0	0	0	0	0	0	0	0	0	0	0	0	0	0	0	0	0	0	0	0.0317151	0	0
PGS002796	0	0	0	0	0	0	0	0	0	0	0	0	0	0	0	0	0	0	0	0	0	0	0	0	0	0	0	0	0	0	0	0
PGS002797	0	0	0	0	0	0	0	0	0	0	0	0	0	0	0	0	0	0	0	0	0	0	0	0	0	0	0	0	0	0	0	0
PGS002798	0	0	0	0	0	0	0	0	0	0	0	0	0	0	0	0	0	0	0	0	0	0	0	0	0	0	0	0	0	0	0	0
PGS002799	0	0	0	0	0	0	0	0	0	0	0	0	0	0	0	0	0	0	0	0	0	0	0	0	0	0	0	0	0	0	0	0
PGS002800	0	0	0	0	0	0	0	0	0	0	0	0	0	0	0	0	0.0378751	0	0	0	0	0	0	0	0	0	0	0	0	0	0	0
PGS002801	0	0	0	0	0	0	0	0	0	0	0	0	0	0	0	0	0.0207526	0	0	0	0	0	0	0	0	0	0	0	0	0	0	0
PGS002802	0	0	0	0	0	0	0	0	0	0	0	0	0	0	0	0	0.0877272	0	0	0	0	0	0	0	0	0	0	0	0	0	0	0
PGS002803	0	0	0	0	0	0	0	0	0	0	0	0	0	0	0	0	0.104909	0	0	0	0	0	0	0	0	0	0	0	0	0	0	0
PGS002804	0	0	0	0	0	0	0	0	0	0	0	0	0	0	0	0	0.117931	0	0	0	0	0	0	0	0	0	0	0	0	0	0	0
PGS002805	0	0	0	0	0	0	0	0	0	0	0	0	0	0	0	0	0.0671623	0	0	0	0	0	0	0	0	0	0	0	0	0	0	0
PGS002808	0	0	0	0	0	0	0	0	0	0	0	0	0	0	0	0	0	0	0	0	0	0	0	0	0	0	0	0	0	0	0	0
PGS002809	0	0	0	0	0	0	0	0	0	0	0	0	0	0	0	0	0	0	-0.0154854	0	0	0	0	0	0	0	0	0	0	0	0	0
PGS002810	0	0	0	0	0	0	0	0	0	0	-0.0266869	0	0	0	0	0	0	0	0	0	0	0	0	0	0	0	0	0	0	0	0	0
PGS002811	0	0	0	0	0	0	0	0	0	0	0	0	0	0	0	0	0	0	0	0	0	0	0	0	0	0	0	0	0	0	0	0
PGS002812	0	0	0	0	0	0	0	0	0	0	0	0	0	0	0	0.104639	0	0	0	0	0	0	0	0	0	0	0	0	0	-0.044679	0	0
PGS002813	0	0	0	0	0	0	0	0	0	0	0	0	0	0	0	0	0	0	0	0	0	0	0	0	0	0	0	0	0	0	0	0

### Sheet: Supplementary Table 16
Trait	Trait Subtype	Variable Type	Definition
BMI	Anthropometric	Continuous	Calculated BMI from participant measurements obtained during the study visit. Patients who indicated pregnancy at enrollment were excluded. Unit of measure is kg/m^2..
Height	Anthropometric	Continuous	From participant measurement data obtained during the study visit. Unit of measure is cm.
Albumin (plasma/serum)	Biochemistry	Continuous	Obtained from electronic health record lab measurements (LOINC Code: 1751-7; OMOP Concept ID: 3024561). Unit of measurement is g/dL.
ALP (plasma/serum)	Biochemistry	Continuous	Obtained from electronic health record lab measurements (LOINC Code: 6768-6; OMOP Concept ID: 3035995). Unit of measurement is units per liter.
ALT/SGPT (plasma/serum)	Biochemistry	Continuous	Obtained from electronic health record lab measurements (LOINC Code: 1742-6; OMOP Concept ID: 3006923). Unit of measurement is units per liter.
AST/SGOT (plasma/serum)	Biochemistry	Continuous	Obtained from electronic health record lab measurements (LOINC Code: 1920-8; OMOP Concept ID: 3013721). Unit of measurement is units per liter.
Blood Urea Nitrogen (BUN) (plasma/serum)	Biochemistry	Continuous	Obtained from electronic health record lab measurements (LOINC Code: 3094-0; OMOP Concept ID: 3013682). Unit of measurement is mg/dL.
Creatinine (plasma/serum)	Biochemistry	Continuous	Obtained from electronic health record lab measurements (LOINC Code: 2160-0; OMOP Concept ID: 3016723). Unit of measurement is mg/dL.
A1c (blood)	Biochemistry	Continuous	Obtained from electronic health record lab measurements (LOINC Code: LP16413 ; OMOP Code 40789263). No adjustment for concurrent diabetes medication use. Unit of measure is %.
Total bilirubin (plasma/serum)	Biochemistry	Continuous	Obtained from electronic health record lab measurements (LOINC Code: 1975-2; OMOP Concept ID: 3024128). Unit of measurement is mg/dL.
Total Protein (plasma/serum)	Biochemistry	Continuous	Obtained from electronic health record lab measurements (LOINC Code: 2885-2; OMOP Concept ID: 3020630). Unit of measurement is g/dL.
WBC (blood)	Blood counts	Continuous	Obtained from electronic health record lab measurements (LOINC Code: 6690-2; OMOP Concept ID: 3000905). Unit of measurement is thousand/microliter.
Basophils (blood)	Blood counts	Continuous	Obtained from electronic health record lab measurements (LOINC Code: 704-7; OMOP Concept ID: 3013429). Unit of measurement is thousand/microliter.
Eosinophils (blood)	Blood counts	Continuous	Obtained from electronic health record lab measurements (LOINC Code: 711-2; OMOP Concept ID: 3028615). Unit of measurement is thousand/microliter.
RDW (blood)	Blood counts	Continuous	Obtained from electronic health record lab measurements. (LOINC Code: 788-0; OMOP Concept ID: 3019897). Unit of measurement is percent.
Hematocrit (blood)	Blood counts	Continuous	Obtained from electronic health record lab measurements (LOINC Code: 4544-3; OMOP Concept ID: 3023314). Unit of measurement is percent.
Hemoglobin (blood)	Blood counts	Continuous	Obtained from electronic health record measurement files (LOINC Code: 718-7; OMOP Concept ID: 3000963). Unit of measurement is g/dL.
RBC (blood)	Blood counts	Continuous	Obtained from electronic health record lab measurements (LOINC Code: 742-7; OMOP Concept ID: 3033575). Unit of measurement is millions/microliter.
Monocytes (blood)	Blood counts	Continuous	Obtained from electronic health record lab measurements (LOINC Code: 742-7; OMOP Concept ID: 3033575). Unit of measurement is thousand/microliter.
Platelets (blood)	Blood counts	Continuous	Obtained from electronic health record lab measurements (LOINC Code: 777-3; OMOP Concept ID: 3024929). Unit of measurement is thousand/microliter.
Neutrophils (blood)	Blood counts	Continuous	Obtained from electronic health record lab measurements (LOINC Code: 751-8; OMOP Concept ID: 3013650). Unit of measurement is thousand/microliter.
Breast Cancer (Female only)	Cancer	Categorical (Binary)	Any occurrence of ICD9/10 code corresponding with PheCode174.1 (ICD-9 174x, V10.3; ICD-10, C50.01, C50.011, C50.21, C50.31, C50.41, C50.51, C50.61, C50.81, C50.91x, Z85.3) OR Self-reported personal medical history of breast cancer indicated on survey response AND female sex assigned-at-birth. ICD-9/10 codes indicating DCIS were excluded. ICD-9/10 codes specific to male breast cancer were excluded.
Melanoma Skin Cancer	Cancer	Categorical (Binary)	Any occurrence of ICD9/10 code corresponding with PheCode 172.1 (ICD-9 172x, V10.82; ICD-10 C43x, D03x, Z85.82x). No personal medical history survey responses were included as these did not distinguish between melanoma and non-melanoma skin cancers.
Prostate Cancer (male only)	Cancer	Categorical (Binary)	Any occurrence of ICD9/10 Code corresponding with PheCode185 (ICD-9:185, 233.4, V10.46; ICD-10 C61, D07.5) OR Self-reported personal medical history of prostate cancer indicated on survey response AND assigned male sex-at-birth.
Skin Cancer (melanoma and non-melanoma skin cancers)	Cancer	Categorical (Binary)	Any occurrence of ICD9/10 code corresponding with PheCode 172 (ICD-9 172, 173, 209.3, 232, V10.82, V10.83; ICD-10 C43-C44, D03x, D04x, Z85.82x) ORSelf-reported personal medical history of skin cancer on survey response (non-specific regarding type of skin cancer)
Atrial Fibrillation	Cardiometabolic	Categorical (Binary)	Any occurrence of ICD9/10CM code corresponding with PheCodes 427.21 & 427.22 (ICD-9 427.3, ICD-10 I48) or self-reported personal medical history of atrial fibrillation.
Coronary Artery Disease	Cardiometabolic	Categorical (Binary)	At least one ICD or CPT code below: ICD9 410x, 411x, 412x; ICD10 I22x, I23x, I24.1, I25.2 CPT 92920-92979 (PCI), 33533-33536, 33517-33523, 33510-33516 (CABG) or self-reported personal history of MI or CAD.
HDL	Cardiometabolic	Categorical (Binary)	Obtained from electronic health record lab measurement files for those with lipid measurements available (OMOP Concept IDs for lipid values: 37040799, 37053082, 37059768, 40772572, 37077580, 37027885, 40782589, 37039062, 37060031, 37024395, 37074494, 40795800, 37026687).2 No adjustment was made for concurrent statin use.3 Units of measurement are mg/dL.
High Cholesterol	Cardiometabolic	Categorical (Binary)	Any occurrence of ICD9/10CM code corresponding with PheCodes 272.1x (ICD-9 272.0-272.2, 272.3, ICD-10 E78.0-E78.2, E78.4) or self-reported personal medical history of high cholesterol.
HTN	Cardiometabolic	Categorical (Binary)	Any occurrence of ICD9/10CM code corresponding with PheCodes 401x (ICD-9 401-405, 997.91, ICD-10 I10-I13, I15, I16, I97.3, N26.2) or self-reported personal medical history of high blood pressure.
LDL-C	Cardiometabolic	Categorical (Binary)	Obtained from electronic health record lab measurement files for those with lipid measurements available (OMOP Concept IDs for lipid values: 37040799, 37053082, 37059768, 40772572, 37077580, 37027885, 40782589, 37039062, 37060031, 37024395, 37074494, 40795800, 37026687).2 The LDL cholesterol was divided by 0.7 for persons with EHR record for concurrent statin use.3 Units of measurement are mg/dL.
Systolic and Diastolic Blo0d Pressure	Cardiometabolic	Categorical (Binary)	Average of three readings of systolic and diastolic blood pressure measured at the study visit. These measures were not adjusted for concurrent antihypertensive use. Units of measurement are mmHg.
Stroke (ischemic and non-ischemic stroke)	Cardiometabolic	Categorical (Binary)	Any occurrence of ICD9/10 Code corresponding with PheCodes 430x, 433.11, 433.21, or 433.6 (ICD-9 346.6, 430-432, 433.01, 433.x1, 434.x1, 436;ICD-10 I60-I63, G43.6) OR Self-reported personal medical history medical history of stroke indicated on survey response.
Total Cholesterol	Cardiometabolic	Categorical (Binary)	Obtained from electronic health record lab measurement files for those with lipid measurements available. (OMOP Concept IDs for lipid values: 37040799, 37053082, 37059768, 40772572, 37077580, 37027885, 40782589, 37039062, 37060031, 37024395, 37074494, 40795800, 37026687).2 The Total Cholesterol was divided by 0.8 for persons with EHR records for concurrent statin use.3 Units of measurement are mg/dL.
Triglycerides	Cardiometabolic	Categorical (Binary)	Obtained from electronic health record lab measurement files for those with lipid measurements available. (OMOP Concept IDs for lipid values: 37040799, 37053082, 37059768, 40772572, 37077580, 37027885, 40782589, 37039062, 37060031, 37024395, 37074494, 40795800, 37026687).2 No adjustment was made for concurrent statin use.3 Units of measurement are mg/dL.
Type II DM4	Cardiometabolic	Categorical (Binary)	Meets any of the following case definitions: 1 (or more) diagnosis codes for Type 2 diabetes (T2D) AND 1 (or more) drug exposure for Type 2 diabetes medications EXCLUDE 1 (or more) diagnosis codes for Type 1 diabetes (T1D), OR 1 (or more) diagnosis codes AND 2 (or more) drug exposures for Type 1 diabetes and Type 2 diabetes medications with Type 2 diabetes drug exposure occurring ≥1 day before Type 1 diabetes drug exposure EXCLUDE 1 (or more) diagnosis codes for Type 1 diabetes, OR 2 (or more) diagnosis codes for Type 2 diabetes AND 1 (or more) drug exposure for Type 1 diabetes medication EXCLUDE 1 (or more) diagnosis codes for Type 1 diabetes OR 1 (or more) drug exposures for Type 2 diabetes medications AND 1 (or more) lab results EXCLUDE 1 (or more) diagnosis codes for Type 1 diabetes.
Venous Thromboembolism	Cardiometabolic	Categorical (Binary)	Any occurrence of ICD9/10CM code corresponding with PheCodes 415.1 (pulmonary embolism) and 452.2 (deep vein thrombosis) (ICD-9 415.12-415.19, 453.4-453.5, 453.7-453.8, ICD-10 I26, I82.2, I82.4-I82.7, I82A/B/C) or self-reported personal medical history of DVT or PE.
Asthma	Other conditions	Categorical (Binary)	Any occurrence of ICD9/10CM code corresponding with Phecode 495 (ICD-9 493x or ICD-10CM J45x) OR self-reported personal medical history of asthma indicated on survey response.
Current Cigarette Smoker	Other conditions	Categorical (Binary)	Cases are respondents who indicated that they currently smoke cigarettes “Every Day” or “Some Days” on the Lifestyle Survey; controls include those who denied smoking currently or in their lifetime. Those who did not complete the lifestyle survey or indicated “Don’t Know,” “Prefer Not To Answer,” or skipped the question were excluded.
Depression	Other conditions	Categorical (Binary)	Any occurrence of ICD9/10CM code corresponding with Phecode 296.2x (ICD-9 296.2x-296.3x, 311; ICD-10CM: F32x, F33x) OR self-reported personal medical history of depression indicated on survey response.
Glaucoma	Other conditions	Categorical (Binary)	Any occurrence of ICD9/10CM code corresponding with PheCodes 365 (ICD-9 365, ICD-10 H40, H42) or self-reported personal medical history of glaucoma.
Gout	Other conditions	Categorical (Binary)	Any occurrence of ICD9/10CM code corresponding with PheCodes 274.1x (ICD-9 274, ICD-10 M10, M1A) or self-reported personal medical history of gout.
Hypothyroidism	Other conditions	Categorical (Binary)	Any occurrence of ICD9/10CM code corresponding with PheCode 244x (ICD-9 243, 244, ICD-10 E00-E03, E89.0) or self-reported personal medical history of hypothyroidism.
Migraines	Other conditions	Categorical (Binary)	Any occurrence of ICD9/10CM code corresponding with Phecode 340 (ICD-9 339.0x, 346x or ICD-10CM G43, G44.0x) or self-reported medical history of migraine.
Osteoporosis	Other conditions	Categorical (Binary)	Any occurrence of ICD9/10CM code corresponding with PheCodes 743.1x (ICD-9 733.0, ICD-10 M81) or self-reported personal medical history of osteoporosis.
Rheumatoid Arthritis (RA)	Other conditions	Categorical (Binary)	Any occurrence of ICD9/10CM code corresponding with PheCodes 714 (ICD-9 714, ICD-10 M05-M06) or self-reported personal medical history of rheumatoid arthritis.
1) Citation: Natarajan P, Pampana A, Graham SE, et al. Chromosome Xq23 is associated with lower atherogenic lipid concentrations and favorable cardiometabolic indices. Nat Commun. 2021 Apr 12;12(1):2182. doi: 10.1038/s41467-021-22339-1. PMID: 33846329; PMCID: PMC8042019. 2) Consistent with the All of Us Research Program’s demonstration project entitled, “Demo - Siloed Analysis of All of Us and UK Biobank Genomic Data,” available on the researcher workbench with code deposited at: https://github.com/all-of-us/ukb-cross-analysis-demo-project 3) Lipids measurements were adjusted for concurrent statin use as is typical in prior GWAS (e.g. PMIDs: 30939045, 33967275) 4) Based on All of Us Demonstration project, which replicated DM2 phenotype algorithm that was obtained from the eMERGE network. Citation: Jennifer Pacheco and Will Thompson. Northwestern University. Type 2 Diabetes Mellitus. PheKB; 2012 Available from: https://phekb.org/phenotype/18

### Sheet: Supplementary Table 17
Trait	Trait Subtype	Variable Type	Definition
BMI	Anthropometric	Continuous	Calculated BMI from participant measurements obtained during the study visit. Patients who indicated pregnancy at enrollment were excluded. Unit of measure is kg/m^2.
Height	Anthropometric	Continuous	From participant measurement data obtained during the study visit. Unit of measure is cm.
Basophils (blood)	Blood counts	Continuous	Obtained from electronic health record lab measurements. Unit of measurement is thousand/microliter.
Eosinophils (blood)	Blood counts	Continuous	Obtained from electronic health record lab measurements. Unit of measurement is thousand/microliter.
Monocytes (blood)	Blood counts	Continuous	Obtained from electronic health record lab measurements. Unit of measurement is thousand/microliter.
Neutrophils (blood)	Blood counts	Continuous	Obtained from electronic health record lab measurements. Unit of measurement is thousand/microliter.
Platelets (blood)	Blood counts	Continuous	Obtained from electronic health record lab measurements. Unit of measurement is thousand/microliter.
Red blood cell (blood)	Blood counts	Continuous	Obtained from electronic health record lab measurements. Unit of measurement is millions /microliter.
White blood cell (blood)	Blood counts	Continuous	Obtained from electronic health record lab measurements. Unit of measurement is thousand/microliter.
Hematocrit (blood)	Blood counts	Continuous	Obtained from electronic health record lab measurements. Unit of measurement is percent.
RDW (blood)	Blood counts	Continuous	Obtained from electronic health record lab measurements. Unit of measurement is percent.
Albumin (plasma/serum)	Biochemistry	Continuous	Obtained from electronic health record lab measurements. Unit of measurement is g/dL.
ALP (plasma/serum)	Biochemistry	Continuous	Obtained from electronic health record lab measurements. Unit of measurement is units per liter.
ALT/SGPT (plasma/serum)	Biochemistry	Continuous	Obtained from electronic health record lab measurements. Unit of measurement is units per liter.
AST/SGOT (plasma/serum)	Biochemistry	Continuous	Obtained from electronic health record lab measurements. Unit of measurement is units per liter.
Blood Urea Nitrogen (BUN) (plasma/serum)	Biochemistry	Continuous	Obtained from electronic health record lab measurements. Unit of measurement is mg/dL.
Creatinine (plasma/serum)	Biochemistry	Continuous	Obtained from electronic health record lab measurements. Unit of measurement is mg/dL.
A1c (blood)	Biochemistry	Continuous	Obtained from electronic health record lab measurements. No adjustment for concurrent diabetes medication use. Unit of measure is %.
Total Protein (plasma/serum)	Biochemistry	Continuous	Obtained from electronic health record lab measurements. Unit of measurement is g/dL.
Leukocytes (blood)	Blood counts	Continuous	Obtained from electronic health record lab measurements. Unit of measurement is thousand/microliter.
Hemoglobin (blood)	Blood counts	Continuous	Obtained from electronic health record lab measurements. Unit of measurement is g/dL.
RBC (blood)	Blood counts	Continuous	Obtained from electronic health record lab measurements (LOINC Code: 742-7; OMOP Concept ID: 3033575). Unit of measurement is millions/microliter.
Breast Cancer (Female only)	Cancer	Categorical (Binary)	Any occurrence of ICD-10 code corresponding with C50.01, C50.1, C50.2, C50.3, C50.4, C50.5, C50.6, C50.8, C50.9,C50x,D05.0,D05.1,D05.7,D05.9,D05x,D48.6,Z85.3 OR SNOMED codes 2985005, 30566004, 35232005, 41919003, 54666007, 64524002, 78197004, 82591005, 82711006, 93680004, 93681000, 93924008, 93925009, 109888004, 109889007, 126926005, 188147009, 188151006, 188152004, 188153009, 188154003, 188155002, 188156001, 188157005, 188159008, 188163001, 188168005, 189336000, 254837009, 269497004, 314955001, 372064008, 372095001, 429087003, 703545003, 72223700
Melanoma Skin Cancer	Cancer	Categorical (Binary)	Any occurrence of ICD10 code corresponding with ICD-10 C43x, D03x, Z85.82x OR SNOMED codes 915007, 1556006, 2092003, 2142002, 16034002, 16974005, 18450009, 21165006, 37138001, 39274007, 39896009, 40244008, 44474009, 50542000, 50813003, 51757004, 55320002, 61217001, 68827007, 70594002, 75931002, 83284001, 88082008, 93209006, 93217003, 93225001, 93643005, 93651008, 93655004 106243009, 109266006, 109267002, 109270003, 109272006, 109274007, 109276009, 93223008, 109278005 109284008, 109290007, 109294003, 115223002, 127330008, 161432005, 177281002, 188030005, 188032002, 188033007, 188034001, 188038003 188040008, 188042000, 188044004, 188045003, 188046002, 188049009, 188050009, 188051008, 188052001, 188054000, 188055004, 188060000, 188061001, 188062008, 188063003, 188064009, 188065005, 188067002, 188068007, 188069004, 188070003, 188071004, 188072006 188073001, 188074007, 188075008, 188076009, 188077000, 189324006, 231834005, 269579005, 269580008, 274087000, 302836005, 310498001, 313248004, 315036008, 315230006, 372130007, 956331000000107, 956351000000100, 956371000000109, 956391000000108, 956411000000108, 956431000000100, 956451000000107, 956471000000103, 956511000000107, 956531000000104, 95655100000010.
Prostate Cancer (male only)	Cancer	Categorical (Binary)	Any occurrence of ICD10 Code corresponding with ICD-10 C61x, D07.5, OR SNOMED codes 81232004, 176106009, 176261008, 176262001, 176263006, 369775001, 369777009, 385377005, 394932008, 399068003, 428262008
Skin Cancer (melanoma and non-melanoma skin cancers)	Cancer	Categorical (Binary)	Any occurrence of ICD10 code corresponding with ICD-10 C43-C44, D03x, D04x, Z85.82x OR SNOMED codes 1338007, 6641007, 30649006, 32272007, 37304002, 43369006, 54734006, 56665009, 57141000, 61098004, 64000002, 93956001, 94000008 94008001, 94011000, 94012007, 94013002, 94016005, 94020009, 94023006, 94024000, 94026003, 94027007, 94028002, 94029005, 94030000, 94032008, 94034009, 94036006, 94039004, 94041003, 94042005, 94044006, 94047004, 94081005, 109264009, 126488004, 127570002 128636006, 134152008, 188089003, 188090007, 188091006, 188095002, 188099008, 188100000, 188102008, 188103003, 188107002, 188110009 188119005, 188121000, 188122007, 188125009, 188127001, 188132000, 188133005, 188135003, 188138001, 231829006, 254651007, 254701007, 266987004, 275265005, 276799004, 277156006, 301889008, 310599006, 311779007, 313249007, 313250007, 372126009, 372130007 400155002, 402529002, 403909004, 428796002, 44313600
Atrial Fibrillation	Cardiometabolic	Categorical (Binary)	Any occurrence of ICD10 code corresponding with ICD-10 I48x or SNOMED codes 5370000, 49436004, 195080001, 282825002, 427665004, 44005900
Coronary Artery Disease	Cardiometabolic	Categorical (Binary)	At least one ICD10 I22x, I23x, I24.1, I25 OR operation codes K401, K402, K403, K404, K411, K451, K452, K453, K454, K455, K491, K492, K499, K502, K751, K752, K753, K754, K758, K759 OR SNOMED codes 1755008, 22298006, 54329005, 57054005, 65547006, 70211005, 70422006, 73795002, 233838001, 304914007, 401303003, 401314000
HDL	Cardiometabolic	Categorical (Binary)	Obtained from electronic health record lab measurement files for those with lipid measurements available (OMOP Concept IDs for lipid values: 37040799, 37053082, 37059768, 40772572, 37077580, 37027885, 40782589, 37039062, 37060031, 37024395, 37074494, 40795800, 37026687). No adjustment was made for concurrent statin use. Units of measurement are mg/dL.
HTN	Cardiometabolic	Categorical (Binary)	Any occurrence of ICD-10 I10-I13, I15, I16, I97.3, N26.2 OR operation code X82 OR SNOMED codes 193003, 264008, 1201005, 6962006, 24184005, 31992008, 36221001, 36315003, , 38341003, 38481006, 48146000, 49220004, 50490005, 54225002, 56218007, 59621000, 64715009, 65443008, 66052004, 66610008, 73410007, 77970009, 78975002, 83105008, 86041002, 86234004, 89242004, 123799005, 161501007, 162659609, 169465000, 170574005, 170577003, 170578008, 170586008, 170587004, 185724004, 190507007, 194779001, 194780003, 194781904, 194783001, 194785008, 194788005, 194791005, 198997005, 275516004, 293495006, 302192008, 308116003, 401047000, 401048005, 401117004, 401118009, 407567007, 220901000000101, 299561000000105
LDL-C	Cardiometabolic	Categorical (Binary)	Obtained from electronic health record lab measurement files for those with lipid measurements available. Units of measurement are mg/dL.
Systolic and Diastolic Blo0d Pressure	Cardiometabolic	Categorical (Binary)	Average of three readings of systolic and diastolic blood pressure measured at the study visit. These measures were not adjusted for concurrent antihypertensive use. Units of measurement are mmHg.
Stroke (ischemic and non-ischemic stroke)	Cardiometabolic	Categorical (Binary)	Any occurrence of ICD-10 I60-I63, G43.6 OR SNOMED codes 20059004, 71444005, 195216008, 195217094, 195233001, 30691006, 307766002, 307767006, 413102000, 43250400
Total Cholesterol	Cardiometabolic	Categorical (Binary)	Obtained from electronic health record lab measurement files for those with lipid measurements available. Units of measurement are mg/dL.
Triglycerides	Cardiometabolic	Categorical (Binary)	Obtained from electronic health record lab measurement files for those with lipid measurements available. No adjustment was made for concurrent statin use. Units of measurement are mg/dL.
Type II DM	Cardiometabolic	Categorical (Binary)	Any occurrence of ICD10 E11x OR SNOMED codes 44054006, 237599002, 313436004, 422099009, 703138006
Venous Thromboembolism	Cardiometabolic	Categorical (Binary)	Any occurrence of ICD-10 I26, I82.2, I82.4-I82.7, I82A/B/C or SNOMED codes 14246007, 17920008, 21258007, 40198004, 42861008, 59282003, 82385007, 89980009, 95455008, 128053003, 134399007, 161508001, 161512007, 192753009, 192754003, 192755002, 192757005, 192759008, 192760003, 192761004, 192769002, 192770001, 192771002, 195229008, 195230003, 195394007, 195410000, 195411001, 195412008, 195414009, 195425000, 195426004, 195427008, 195437003, 195438008, 197001004, 213220000, 266267005, 276494008, 281595001, 297156001, 404223003, 413956008, 438647008, 438773007, 443210003, 710167004, 770111009, 492161000000109, 503421000000105, 503451000000100, 503481000000106, 864191000000104, 864211000000100, 86961100000010
Asthma	Other conditions	Categorical (Binary)	Any occurrence of ICD-10 code corresponding with ICD-10CM J45x OR SNOMED codes 63088003, 195949008, 195967001, 195977004, 233678006, 233679003, 424643009, 708038006, 708090002, 734904007 233683003, 266361008, 370218001, 370221004, 389145006, 405944004
Current Cigarette Smoker	Other conditions	Categorical (Binary)	Cases are respondents who indicated that they currently smoke cigarettes “Every Day” or “Some Days” on the Lifestyle Survey. Those who did not complete the lifestyle survey or indicated “Don’t Know,” “Prefer Not To Answer,” or skipped the question were excluded.
Depression	Other conditions	Categorical (Binary)	Any occurrence of ICD-10 F32x, F33x OR SNOMED codes 832007, 15639000, 19527009, 28475009, 35489007, 36474008, 36923009, 40568001, 46206005, 46244001, 58703003, 70747007, 73867007, 75084000, 76105009, 78667006, 79298009, 83458005, 84760002, 87414006, 87512008, 161469008, 162722001, 191455000, 191459006, 191466007, 191604000, 191610000, 191611001, 191613003, 191616006, 191659001, 191676002, 192046006, 192049004, 192079006, 192080009, 192362008, 231485007, 231499006, 231500002, 231504006, 231542000, 247803002, 268621008, 272022009, 274948002, 300706003, 310495003, 310496002, 310497006, 366979004, 386782008, 394924000, 395072006, 401174001, 413169006, 413170007, 413972000, 413973005, 413974004, 415044007, 698957003, 251000119105, 166291000000108, 166481000000107, 196381000000100, 199111000000100, 361761000000106, 713831000000108, 716421000000103, 716681000000100, 716961000000102, 717211000000107, 717261000000109, 755321000000106, 755331000000108, 764611000000100, 764691000000109, 790961000000101
Glaucoma	Other conditions	Categorical (Binary)	Any occurrence of ICD-10 H40, H42 or operation codes C50x, C60x, C61x OR SNOMED codes 1207009, 1654001, 19144002, 23986001, 29369005, 29538005, 30041005, 32893002, 33647009, 34623005, 37155002, 46168003, 50485007, 65460003, 66990007, 67733005, 68241007, 71111008, 77075001, 84333006, 84494001, 95717004, 111514006, 170946006, 193533000, 193534006, 193546005, 193549003, 193552006, 193553001, 193555008, 193556009, 193561006, 193562004, 172586003, 204113001, 206248004, 232080006, 232086000, 267625001, 275477002, 302895007, 392288006, 415273001, 426877004, 428494000, 234611000000100, 236891000000101, 792741000000100
Gout	Other conditions	Categorical (Binary)	Any occurrence of ICD-10 M10, M1A OR SNOMED codes 24595009, 48440001, 90560007, 190842000, 201666003, 201669005, 428839004, 924311000000000
Migraines	Other conditions	Categorical (Binary)	Any occurrence ICD-10 G43, G44.0x OR SNOMED codes 4473006, 23186000, 37796009, 49605003, 56097005, 59292006, 75879005, 83351003, 95655001, 161481007, 193030005, 193039006, 230462002, 230467008, 408381007, 608837004, 78138100000010
Osteoporosis	Other conditions	Categorical (Binary)	Any occurrence of ICD-10 M81 OR SNOMED codes 14651005, 18040001, 53174001, 64859006, 102447009, 203429007, 203433000, 203434006, 203437004, 203438009, 203444008, 203445009, 203446005, 203447001, 203448006, 203450003, 203451004, 203452006, 203453001, 203657009, 240198062, 309745002, 311806008, 311890007, 311891006, 390833005, 391003008, 391004002, 391006000, 391007009, 391008004, 391009007, 391010002, 391011003, 391012005, 391013000, 391017004, 391020007, 391022004, 391023009, 391030003, 391060008, 391065003, 391070005, 391075000, 391081008, 391092009, 440100002, 443165006, 473120007, 306171000000106, 505141000000108, 505171000000102, 711341000000106, 711391000000101, 96587100000010
Rheumatoid Arthritis (RA)	Other conditions	Categorical (Binary)	Any occurrence of ICD-10 M05-M06 OR SNOMED codes 9631008, 10713006, 23060008, 28880005, 33719002, 57160007, 69896004, 84017003, 161567008, 164454008, 164456005, 193180002, 193250002, 195136004, 201764007, 201766009, 201767000, 201768005, 201769002, 201770001, 201771002, 201772009, 201773004, 201774005, 201775006, 201775004, 201776007, 201777003, 201778008, 201779000, 239791005, 239792003, 2399308, 239920006, 201780002, 201781003, 201783000, 201784006, 201785007, 201791009, 287006005, 308143008, 398640008, 398726004, 400054000, 429192004, 441870009, 763259004, 231041000000107, 847261000000104, 882321000000105, 882401000000106, 882421000000102, 882441000000109, 882461000000105, 882481000000101

### Sheet: Supplementary Table 18
Trait	N	PMID
Height	1597374	36224396
TG	177861	34887591
CAD	184305	26343387
BMI	795640	25673413
T2D	1135000	35551307
WHR	142471	25673412
Depression	807553	30718901
Education years	126559	23722424
Ever smoker	805431	36477530
Neuroticism	63661	25993607
Agreeableness	17375	21173776
Conscientiousness	17375	21173776
Extraversion	17375	21173776
Birth weight	210267	31043758
Bipolar	413466	34002096
RA	25500	20453842
Childhood obesity	28604	22484627
Fetal birth weight	26836	23202124
Insulin	151013	34059833
Glucose	200622	34059833
Tanner	9915	24770850
Birth length	22145	25281659
IQ	17989	23358156
Pubertal growth	13955	23449627
ADHD	53293	30478444
Schizophrenia	77096	31740837
